# DNA methylation in primary myelofibrosis is partly associated with driver mutations and distinct from other myeloid malignancies

**DOI:** 10.1101/2024.12.02.24318089

**Authors:** Esra Dursun Torlak, Vithurithra Tharmapalan, Kim Kricheldorf, Joelle Schifflers, Madeline Caduc, Martin Zenke, Steffen Koschmieder, Wolfgang Wagner

**Author notes:** **Corresponding author**: Wolfgang Wagner, Helmholtz-Institute for Biomedical Engineering, Institute for Stem Cell Biology, Medical Faculty of RWTH Aachen University, Pauwelsstrasse 20, Aachen, Germany.

## Abstract

Primary myelofibrosis (PMF) is a clonal blood disorder characterized by mutually exclusive driver mutations in *JAK2*, *CALR*, or *MPL* genes. To explore the epigenetic impact of these mutations, we analyzed DNA methylation (DNAm) profiles from PMF patients. Notably, no differences were found in DNAm between *JAK2* and *CALR* mutated cases, whereas *MPL* mutations displayed slightly distinct patterns. Furthermore, induced pluripotent stem cell (iPSC) models with *JAK2* mutations indicated only a moderate association with PMF-related epigenetic changes, suggesting that these alterations may not be directly driven by the mutations themselves. Additionally, PMF-associated epigenetic changes showed minimal correlation with allele burden and were largely influenced by shifts in the cellular composition. PMF DNAm profiles compared with those from other myeloid malignancies - such as acute myeloid leukemia, juvenile myelomonocytic leukemia, and myelodysplastic syndrome – showed numerous overlapping changes, making it difficult to distinguish PMF based on individual CpGs. However, a PMF score created by combining five CpGs was able to discern PMF from other diseases in both training and validation datasets. These findings demonstrate that PMF driver mutations do not directly evoke epigenetic changes. While PMF shares certain epigenetic alterations with other myeloid malignancies, epigenetic signatures can distinguish between PMF and related diseases.

## Supplemental Table S4 for "DNA methylation in primary myelofibrosis is partly associated with driver mutations and distinct from other myeloid malignancies" (part 1 of 2)

### Sheet: JAK2vsCALR
Name	MeanBeta_JAK2	MeanBeta_CALR	diffMean	hyper_hypo	pval	adjP	chr	pos	Relation toIsland	Regulatory FeatureGroup	Gene Name	distToTSS
cg02715602_BC11	0.94275	0.704015	0.238735	hyper	1.39679e-07	0.0226916	chr19	4544434	Island		SEMA6B	14056;15251;14024;37343
cg08350092_BC21	0.789794	0.27157	0.518224	hyper	2.94139e-09	0.00119461	chr10	78109452	OpenSea
cg18368112_BC21	0.549436	0.126797	0.422639	hyper	8.9608e-10	0.000727863	chr16	65124335	Shore		CDH11	-146;1778;-48;-42
cg13390867_TC11	0.606151	0.129904	0.476247	hyper	7.94634e-06	0.150107	chr9	84102523	OpenSea
cg10923662_TC11	0.627812	0.207863	0.41995	hyper	0.000210471	0.339908	chr6	32096481	Island	Unclassified_Cell_type_specific	TNXB	12894;12833;1718;12858;12852;12741
cg16656979_TC11	0.69696	0.292357	0.404602	hyper	0.000115586	0.279272	chr15	37111041	Island
cg08617160_BC11	0.814845	0.417562	0.397284	hyper	0.00096684	0.472848	chr19	345312	Island	Promoter_Associated	MIER2	-496;-515;-533;-504
cg06883126_TC11	0.667426	0.271247	0.396179	hyper	1.29255e-06	0.0924098	chr5	141078007	OpenSea		ENSG00000279558;PCDHB1-AS1	-69;25;18396;18
cg07524919_BC11	0.696958	0.313413	0.383545	hyper	0.00412237	0.603273	chr6	32096124	Island	Unclassified_Cell_type_specific	TNXB	13251;13190;2075;13215;13209;13098
cg01586208_BC11	0.777794	0.398271	0.379523	hyper	2.7918e-06	0.118702	chr19	22623845	OpenSea		LINC01785	127;-872;136;101;94;133
cg01840183_TC11	0.719688	0.340658	0.37903	hyper	1.49894e-05	0.172564	chr14	28264407	OpenSea		BNIP3P1	17;-147
cg21369801_BC11	0.718505	0.344244	0.374261	hyper	5.99899e-05	0.244246	chr17	82245085	Island		CSNK1D;ENSG00000275888;SLC16A3	10432;6330;3896;1507;29;28616;28613;28344;4412;28285;4080;9595;315;7915
cg10365886_TC11	0.842827	0.46892	0.373907	hyper	0.00136416	0.503771	chr6	32096097	Island		TNXB	13278;13217;2102;13242;13236;13125
cg27292870_BC21	0.595525	0.225379	0.370146	hyper	0.0574175	0.809058	chr1	38580308	Shore
cg11474464_BC11	0.679972	0.311723	0.368249	hyper	0.00186889	0.529058	chr15	26629310	Island		GABRB3	143748;143705;87456;-131;37362;144479;143757;-219;310230;137927;143767;87456;143021;144694
cg04107099_TC21	0.598196	0.233152	0.365043	hyper	0.000343027	0.37497	chr6	79948109	Shore	Promoter_Associated_Cell_type_specific	ELOVL4;ENSG00000287816	-555;299
cg10890302_TC11	0.722035	0.358118	0.363917	hyper	0.00162519	0.516486	chr6	32096469	Island	Unclassified_Cell_type_specific	TNXB	12906;12845;1730;12870;12864;12753
cg09716807_BC11	0.697921	0.337021	0.3609	hyper	8.2306e-05	0.263173	chr5	574054	OpenSea
cg13826452_BC21	0.77141	0.410628	0.360783	hyper	1.72095e-05	0.181543	chr6	26743489	OpenSea
cg25192855_TC11	0.612865	0.253296	0.359569	hyper	0.000169308	0.32132	chr1	209805938	Shore	Unclassified_Cell_type_specific	ENSG00000289700;IRF6	242;225;205;238
cg19206146_BC11	0.561186	0.201769	0.359417	hyper	0.00104291	0.480511	chr6	28693982	OpenSea
cg05756029_TC11	0.532888	0.173966	0.358922	hyper	9.06921e-05	0.268971	chr11	18209207	Island		SLC25A51P4	69;-1;64;-486
cg03111404_TC21	0.560133	0.203553	0.35658	hyper	0.000179088	0.326284	chr6	28208206	Shore
cg18319102_TC11	0.822431	0.468206	0.354225	hyper	0.00149792	0.508725	chr12	130337711	Island		PIWIL1	-176;-425;-397
cg04053108_TC11	0.602554	0.248346	0.354208	hyper	0.000917943	0.466596	chr12	6056862	Island	Unclassified	VWF	67909;67809
cg13254082_TC21	0.760948	0.411199	0.349749	hyper	2.27695e-06	0.115594	chr5	141407654	Shore	Unclassified	PCDHGA1;PCDHGA2;PCDHGA3;PCDHGA4;PCDHGA5;PCDHGA6;PCDHGA7;PCDHGA8;PCDHGA9;PCDHGB1;PCDHGB2;PCDHGB3;PCDHGB4;PCDHGB5;PCDHGB6	77140;68894;63620;63825;52633;43492;33763;24912;15021;4876;57555;47660;37412;19956;9707;-367;-367
cg23975887_TC21	0.797054	0.448874	0.34818	hyper	9.12296e-05	0.268971	chr7	56448811	Shore		ENSG00000237268	-434;-399
cg14789818_TC11	0.581213	0.234499	0.346714	hyper	0.00141961	0.507175	chr1	227561011	Island	Unclassified_Cell_type_specific	RNA5SP77	-170
cg17662683_TC11	0.578663	0.233475	0.345188	hyper	0.00133894	0.501378	chr6	32096369	Island	Unclassified_Cell_type_specific	TNXB	13006;12945;1830;12970;12964;12853
cg23656083_BC11	0.719529	0.374952	0.344577	hyper	0.000784215	0.453758	chr6	88047653	Island		ENSG00000286278;SPACA1	77;-188
cg14253448_BC11	0.667413	0.322895	0.344518	hyper	0.00930015	0.677209	chr11	117595604	OpenSea		DSCAML1	201658;201488;201656;201613
cg04412883_BC11	0.69847	0.355082	0.343388	hyper	0.00310332	0.578321	chr11	287938	Shore		ENSG00000255026;PGGHG	-148;633;-100;-1188;-1234;-1197;-1240
cg02258724_TC21	0.618086	0.277124	0.340962	hyper	0.000227959	0.34314	chr19	53329324	Island
cg03979754_BC21	0.629738	0.290867	0.33887	hyper	9.83658e-05	0.275155	chr8	109691231	Island		SYBU	561;559;374;375
cg10066461_TC21	0.644429	0.307215	0.337213	hyper	0.000656165	0.437591	chr2	219309743	Shore		PTPRN	-361;-819;-341;-244;-733;-758;-569;-735;-94;-204;-1402;-340
cg25761791_BC11	0.52008	0.184442	0.335637	hyper	0.00816892	0.664247	chr19	3165802	Shelf	Gene_Associated_Cell_type_specific
cg14158312_TC21	0.568494	0.233155	0.335339	hyper	0.000484413	0.408385	chr9	116469182	OpenSea		ASTN2	218034;945876;218053;945889;945858;745372
cg00987849_BC21	0.850217	0.515692	0.334525	hyper	0.000280227	0.360731	chr20	21717391	Shelf		PAX1	11727
cg25741487_BC11	0.399656	0.0668001	0.332856	hyper	0.00496833	0.622296	chr3	62377401	Island
cg20162206_TC21	0.56825	0.236338	0.331912	hyper	0.000221495	0.342742	chr18	32773162	Shore		ENSG00000228835;KLHL14	3367;-282;-138;-994
cg24932457_BC11	0.45688	0.126939	0.329941	hyper	0.00293924	0.572317	chr1	175599423	Island	Unclassified_Cell_type_specific	TNR	144194;144173
cg07241573_BC21	0.740745	0.411148	0.329596	hyper	0.00408171	0.602259	chr18	77248743	Shore		GALR1	-1105
cg14980515_BC21	0.835756	0.509046	0.32671	hyper	0.00105139	0.480552	chr4	41870245	Shelf
cg23845770_TC21	0.787298	0.462842	0.324456	hyper	0.00051168	0.4147	chr12	131710377	Shore	Promoter_Associated	SFSWAP	-713;-713;-760;-723;-718;-704
cg04362989_TC21	0.552409	0.228077	0.324332	hyper	0.000113369	0.278106	chr2	169768969	Shore		KLHL23;PTCHD3P2	33417;27476;-169
cg09287328_TC11	0.662167	0.338358	0.323809	hyper	0.000720485	0.447394	chr10	132417983	OpenSea		ENSG00000231705	-1100
cg08246619_BC21	0.582973	0.259957	0.323015	hyper	0.000318412	0.36843	chr11	2869224	Island		KCNQ1DN	-809
cg10886095_TC21	0.743076	0.421697	0.321379	hyper	0.00261084	0.561342	chr12	119497892	OpenSea		CCDC60;ENSG00000248636	163163;96610;96349;170188;96351
cg24780501_TC21	0.586698	0.266042	0.320656	hyper	0.000602746	0.431636	chr11	2869220	Island		KCNQ1DN	-813
cg18443629_BC21	0.882857	0.563179	0.319678	hyper	1.84122e-05	0.184639	chr18	77248696	Shore		GALR1	-1152
cg16834823_TC11	0.61981	0.300466	0.319344	hyper	0.00286925	0.568581	chr6	32096441	Island	Unclassified_Cell_type_specific	TNXB	12934;12873;1758;12898;12892;12781
cg00831909_BC11	0.580929	0.262448	0.318481	hyper	1.71639e-05	0.181543	chr1	13583128	Island		PDPN	-704;-337;-634;-1139;-965;-705;-1142;-704
cg18062721_BC11	0.564086	0.246263	0.317823	hyper	0.000729119	0.448233	chr3	11601953	OpenSea		VGLL4	118794;2629;117686;117667;117642;108585;10715;118770;41963;8552;118777;25454;169398
cg02984009_TC21	0.614624	0.297178	0.317447	hyper	0.0014437	0.507388	chr7	87221182	Shore		TMEM243	-1449;-594;-651
cg17464591_TC21	0.763706	0.446465	0.317241	hyper	4.13793e-05	0.211392	chr6	88047650	Island		ENSG00000286278;SPACA1	80;-191
cg24847481_TC11	0.791742	0.475978	0.315764	hyper	0.0203707	0.741574	chr1	99970001	Island	Promoter_Associated	ENSG00000228084;ENSG00000283761;SLC35A3	-43;-65;-30;-10;-17;-38;-54;-80;-10;-17;-56;-452;-45;-32;-23;-23;-15;-435;22;-12;5;-5;-35;650;-23;-4;-5;-19;-32;-12;-29;-30
cg02859129_BC21	0.798525	0.482915	0.31561	hyper	0.000362868	0.377398	chr16	55323341	Shore		ENSG00000259283;ENSG00000283423;IRX6	10248;-654;-862
cg13874969_TC11	0.759166	0.444201	0.314964	hyper	0.00227404	0.547847	chr15	26629333	Island		GABRB3	143725;143682;87433;-154;37339;144456;143734;-242;310207;137904;143744;87433;142998;144671
cg23616527_BC11	0.481517	0.1683	0.313216	hyper	0.000308751	0.36802	chr17	52884289	OpenSea		LINC02089	22168
cg27629992_BC21	0.662929	0.349856	0.313074	hyper	0.000212516	0.340336	chr5	77959305	Shore
cg09254550_BC11	0.423781	0.111162	0.312619	hyper	0.000523682	0.417852	chr16	6483199	Island		RBFOX1	-125;463496;1243397;463496;20;463606;464105;464175;-594;-187;464068;1243397;-562;-616;471;181
cg17662941_BC21	0.633949	0.321484	0.312466	hyper	0.000219225	0.341786	chr7	64100595	Shore		ENSG00000285544;GUSBP6	55166;290
cg02391713_BC11	0.629459	0.317375	0.312084	hyper	0.00319539	0.581604	chr6	104953110	Island		LIN28B	16494;12244
cg18340923_BC21	0.633764	0.32211	0.311654	hyper	0.00107414	0.481622	chr14	93430055	Shore		UNC79	96836;-975;-821;-282;-884;-919
cg14859324_TC11	0.8576	0.547537	0.310063	hyper	0.00047772	0.407605	chr15	26629216	Island		GABRB3	143842;143799;87550;-37;37456;144573;143851;-125;310324;138021;143861;87550;143115;144788
cg25753631_TC11	0.865393	0.555363	0.31003	hyper	0.00117036	0.490441	chr6	25732695	Island		H2AC2P;H2BC2P	198;-532
cg26132320_BC11	0.566942	0.256993	0.309949	hyper	0.000251989	0.349503	chr20	46011714	Island	Unclassified	MMP9	2806
cg27229613_BC21	0.466294	0.157243	0.309051	hyper	0.000302107	0.367849	chr1	229433299	Island	Unclassified_Cell_type_specific	ACTA1	806;796;802
cg22453529_TC11	0.793174	0.484374	0.308799	hyper	1.17394e-05	0.16874	chr8	144354041	Island		ENSG00000271698;SLC52A2;TMEM249	1569;-612;-94;-603;-949;20084;805;874;891;891;914;896;30
cg07607752_TC11	0.541536	0.233699	0.307837	hyper	0.000183801	0.326284	chr17	39868100	Island	Promoter_Associated	ZPBP2	-102;-116;-116;-116
cg11800812_BC11	0.654624	0.347105	0.307518	hyper	0.0048228	0.61956	chr16	1488663	Shore		PTX4	-195;319;282
cg04773864_BC21	0.744238	0.437306	0.306933	hyper	0.00169416	0.520335	chr5	141365196	Shore		PCDHGA1;PCDHGA2;PCDHGA3;PCDHGA4;PCDHGA5;PCDHGB1;PCDHGB2	34682;26436;21162;21367;10175;1034;964;15097;5202
cg19717060_BC21	0.557255	0.250682	0.306573	hyper	9.13163e-05	0.268971	chr17	72556939	OpenSea	Unclassified	LINC00511	35866;46571;35858;47287;35754;35864;35754;35498;46209;46232;26821;35866;35866;32379;35754;46209;17929;35754;35866;46277;46293;35866;35914;46224;35891;35754;35754;35853;35754;35754;35430;30102;35754;61500
cg08782022_TC11	0.544026	0.237519	0.306508	hyper	0.0109797	0.693042	chr16	4680135	Shore		MGRN1	55293;-293;11014;-38;55309;55267;55311;55174;55289;55174;-1213
cg17676631_TC21	0.519806	0.213413	0.306393	hyper	0.00161538	0.516486	chr19	13624206	OpenSea		CACNA1A	8820;284
cg22259797_BC11	0.667644	0.361277	0.306367	hyper	0.00934237	0.677566	chr11	119116150	OpenSea		C2CD2L	8767;5093;8806;5563
cg03308092_TC21	0.619111	0.313019	0.306091	hyper	0.00108717	0.483309	chr22	17007385	Island		GAB4	615;615;615;838;730
cg00567115_TC21	0.815893	0.510521	0.305372	hyper	0.000301375	0.367566	chr14	74713715	Shore		AREL1;FCF1	-597;-771;-616;-627;-606;-634;-634;-627;-606;-627;-647;-620;511;545;547;571;545;545;571
cg16142855_BC21	0.648654	0.343406	0.305249	hyper	0.000156778	0.315997	chr4	386111	Island		ENSG00000281016	-63
cg06717221_TC21	0.839263	0.534027	0.305237	hyper	0.000434393	0.396793	chr19	1790922	Shore	Unclassified_Cell_type_specific	ATP8B3	-104;21355;21355;21279
cg03411554_BC21	0.49483	0.189743	0.305086	hyper	0.000174702	0.324921	chr16	83586574	OpenSea		CDH13	959604;959609;959604;959605
cg25478600_TC11	0.342331	0.0372891	0.305042	hyper	0.0061867	0.642374	chr11	2869375	Island		KCNQ1DN	-658
cg15234946_BC11	0.477781	0.173683	0.304098	hyper	0.000225011	0.34314	chr6	116565186	OpenSea
cg26334023_TC11	0.629452	0.325934	0.303518	hyper	0.00221925	0.545592	chr17	49210130	OpenSea		ABI3;GNGT2	-577;-281;-744;-1217;445;-729;-729;-912
cg03779767_BC21	0.5711	0.267644	0.303456	hyper	0.000658357	0.438156	chr2	169769002	Shore		KLHL23;PTCHD3P2	33450;27509;-202
cg26457809_TC11	0.438041	0.134643	0.303398	hyper	0.000669692	0.440243	chr11	2869387	Island		KCNQ1DN	-646
cg06301726_BC11	0.805803	0.502782	0.303021	hyper	0.000344105	0.37497	chr16	86555677	Island	Unclassified	FLJ30679;MTHFSD	357;-473;-441;-441;-441;-473;-473;-441;-441;-507;-927;-441;-522;-655;-928;-498;-441;-473
cg20776031_BC21	0.73365	0.430832	0.302818	hyper	0.00160907	0.516486	chr15	89356738	Shore
cg15055109_BC21	0.704758	0.402235	0.302523	hyper	8.32033e-05	0.263173	chr7	127615683	OpenSea		PAX4	44;246;-12;2460;-12;-473;-12
cg00872984_TC11	0.600766	0.298404	0.302363	hyper	0.0107812	0.691871	chr6	32096214	Island	Unclassified_Cell_type_specific	TNXB	13161;13100;1985;13125;13119;13008
cg23075337_BC21	0.564844	0.262701	0.302142	hyper	0.00101729	0.47853	chr7	8441830	Shore		NXPH1	8221;6635;6767
cg07971820_TC11	0.700786	0.399296	0.30149	hyper	0.00162188	0.516486	chr17	4717939	OpenSea		ARRB2	7343;7215;7307;7307;7305;7246;7246;2350;7242;7296;7309;7240;7248;503
cg21964928_BC21	0.831448	0.530763	0.300685	hyper	0.00157215	0.515757	chr5	154493398	Island		ENSG00000253886	-178
cg01990593_TC21	0.725342	0.426256	0.299086	hyper	0.00135691	0.502175	chr5	33890219	Shore		ADAMTS12	1390;1723;1772;1801
cg18319852_TC11	0.618619	0.319624	0.298996	hyper	0.0003544	0.37497	chr6	168035419	Island		KIF25	36327;37748;33361;-69;4884;17546;17518
cg20699586_TC11	0.522006	0.226761	0.295245	hyper	0.00614145	0.641365	chr1	227561018	Island	Unclassified_Cell_type_specific	RNA5SP77	-163
cg02658097_BC11	0.717747	0.423308	0.294438	hyper	0.0329907	0.775623	chr16	30395024	Island	Promoter_Associated	SEPTIN1;ZNF48	-120;968;16918;-395;16712;-396;16710
cg19621538_TC21	0.793135	0.498787	0.294348	hyper	9.39205e-05	0.269573	chr1	172973306	OpenSea		ENSG00000224228	197401
cg13692446_BC11	0.372599	0.0785223	0.294076	hyper	0.0009043	0.465764	chr13	112105405	Island		LINC00404;SOX1-OT	1478;17358;48389
cg06900216_TC21	0.812314	0.519017	0.293297	hyper	0.00413166	0.603495	chr7	98705868	OpenSea
cg20681948_BC21	0.666187	0.373374	0.292813	hyper	0.0127256	0.704614	chr12	102948519	Shelf		PAH	2332;9892;2327;2350;9704;2328;9848
cg23916104_BC21	0.732357	0.440128	0.292228	hyper	0.00095111	0.470108	chr11	7088852	Shore		RBMXL2	-146
cg07433152_TC21	0.751114	0.459807	0.291307	hyper	0.00018208	0.326284	chr17	62704861	Shore		ENSG00000265702;MARCHF10	-1373;-1472;-1345;5617;310;-1367;-1475;31657;-1428;103454;101793;39654;103484
cg05722981_BC21	0.509093	0.218075	0.291018	hyper	0.000181984	0.326284	chr4	110612353	Shore		PANCR	3063;3251;3251
cg19727817_TC21	0.677945	0.387056	0.290889	hyper	2.14327e-05	0.188009	chr5	141208809	Shore		ENSG00000280029;PCDHB12	32936;90;90;112
cg06405317_BC21	0.486836	0.196041	0.290794	hyper	0.000101316	0.276304	chr5	126776046	Shore		LMNB1;LMNB1-DT	-577;-1333;-1115;-1107;-1090;-1143;-1115;441
cg26046772_TC21	0.858005	0.568282	0.289724	hyper	0.00243721	0.552321	chr7	55345302	Island	Unclassified_Cell_type_specific
cg25397054_BC11	0.431734	0.142108	0.289626	hyper	0.0126802	0.704614	chr7	2834934	OpenSea		ENSG00000231357;GNA12	-687;9375
cg02096172_TC21	0.778042	0.488599	0.289444	hyper	9.32164e-05	0.269573	chr6	6893930	OpenSea
cg22126965_BC11	0.630941	0.341637	0.289304	hyper	0.0225576	0.748717	chr7	975865	Shore	Promoter_Associated	COX19	-315;-315;-315;-748
cg14533068_TC11	0.599213	0.309929	0.289285	hyper	0.00553728	0.631014	chr6	158086921	Island		SYNJ2	9241;105058;16793;69873;104967
cg13942600_BC21	0.634372	0.345157	0.289215	hyper	0.0020277	0.537116	chr8	4289605	OpenSea		CSMD1	705097;705368;705368;705097;705310
cg16951942_TC11	0.334483	0.045839	0.288644	hyper	0.00250119	0.554924	chr4	2364836	Island	Promoter_Associated_Cell_type_specific	ZFYVE28	-8;53810;53774;41830;53816;53801;-31;42
cg22551578_BC11	0.703409	0.415013	0.288397	hyper	0.00239052	0.549659	chr20	37520218	Island		BLCAP;NNAT	7645;7659;4334;86;7506;7515;7661;7714;372;7661;1476;-988;-1023;-1043;-1032;-1033
cg13254315_TC21	0.533819	0.245595	0.288224	hyper	0.000251371	0.349503	chr20	56006208	Shore		CBLN4	-688
cg18145752_TC21	0.586475	0.298495	0.28798	hyper	0.00150992	0.508725	chr12	115687113	OpenSea
cg24586758_BC21	0.591719	0.30427	0.287449	hyper	0.00157447	0.516132	chr5	141100616	Shore	Unclassified_Cell_type_specific	ENSG00000272154;PCDHB3	1598;51755;72907;1635;143
cg21242009_BC21	0.833915	0.54654	0.287375	hyper	2.99914e-05	0.206639	chr6	6893949	OpenSea
cg23200020_TC11	0.51501	0.227687	0.287323	hyper	0.00271941	0.563715	chr19	34577650	Island		SCGB1B2P	16;-189;148;146;148
cg05415285_TC11	0.645432	0.358288	0.287144	hyper	0.000952657	0.470108	chr16	51096110	OpenSea		ENSG00000287718	-157
cg12116137_TC11	0.649212	0.362852	0.28636	hyper	0.00412415	0.603273	chr17	1673155	OpenSea	Gene_Associated_Cell_type_specific	PRPF8	11713;11683;255
cg10068417_TC11	0.520894	0.234595	0.286298	hyper	0.00776705	0.659658	chr13	50132447	Shore	Unclassified	DLEU1	50276;50276;50276;50276;50276;50276;50276;50276;50276;50276
cg00923880_BC21	0.63648	0.350234	0.286247	hyper	0.00117782	0.490441	chr8	19755667	Shore		CSGALNACT1	2272;1551;2363;2272;1639;1611;1618;2242;2254;2272
cg25712981_TC11	0.700617	0.414407	0.286211	hyper	0.00659737	0.644749	chr20	37520373	Island		BLCAP;NNAT	7490;7504;4179;-69;7351;7360;7506;7559;217;7506;1321;-833;-868;-888;-877;-878
cg02027651_BC21	0.616137	0.330062	0.286075	hyper	0.00441047	0.609477	chr14	93431635	Shore		UNC79	98416;605;759;1298;696;661
cg20341758_BC21	0.615484	0.329861	0.285624	hyper	0.00205601	0.537337	chr10	89206464	Shore		CH25H	854
cg22365906_TC21	0.793246	0.508088	0.285158	hyper	0.0025768	0.559628	chr12	99154768	OpenSea		ANKS1B	-275;-275;829504;323;829470;100;-3;-21;-21;91668;830169;-52
cg18861572_TC21	0.480634	0.196048	0.284586	hyper	0.00572466	0.632741	chr19	15723039	Island
cg16784985_BC11	0.860689	0.576294	0.284395	hyper	0.0134581	0.710296	chr21	42685364	Island	Unclassified_Cell_type_specific	PDE9A	31728;31585;31585;-833;31585;31585;31609;31615;31585;31609;31585;31585;31743;31585;31585;31614;31551;31585;31551;31585;31585;31585;31585;31585;31585
cg08203479_TC21	0.78176	0.497627	0.284132	hyper	0.00268504	0.563678	chr6	73326973	OpenSea	Unclassified_Cell_type_specific	PAICSP3	-551
cg20428720_TC21	0.515981	0.231955	0.284026	hyper	0.000525594	0.418145	chr5	3092956	OpenSea
cg05804780_TC21	0.662094	0.378337	0.283757	hyper	0.000373492	0.382398	chr3	170622942	OpenSea		ENSG00000285218;SLC7A14-AS1	204074;155660;174303;155689
cg16904106_BC21	0.713229	0.43019	0.28304	hyper	0.00133422	0.50058	chr20	63889978	OpenSea		TPD52L2	24684;24708;24688;24684;24688;24684;24735;24750;24750;3096
cg04571941_BC11	0.839866	0.557006	0.28286	hyper	0.0725996	0.821763	chr7	5423653	Island		ENSG00000290091;TNRC18	-660;1762;-106;182
cg02436349_BC21	0.703367	0.420656	0.282711	hyper	0.000834248	0.457595	chr2	85951544	OpenSea
cg02003183_BC11	0.460545	0.178391	0.282154	hyper	0.00461113	0.615066	chr14	102949545	OpenSea	Unclassified	CDC42BPB	108005;107629
cg18147276_TC11	0.670599	0.388787	0.281812	hyper	0.000563352	0.422526	chr12	115866960	OpenSea		LINC02463	19178
cg06972969_BC11	0.648329	0.366838	0.281492	hyper	0.0288598	0.767577	chr10	59175903	Shore		PHYHIPL	-758;-1355;-740
cg06649280_BC11	0.681922	0.400899	0.281024	hyper	0.000698888	0.444089	chr1	24112291	OpenSea	Unclassified	MYOM3	-155
cg07613945_BC11	0.421075	0.140185	0.28089	hyper	0.0101581	0.684383	chr5	141407863	Shore	Unclassified	PCDHGA1;PCDHGA2;PCDHGA3;PCDHGA4;PCDHGA5;PCDHGA6;PCDHGA7;PCDHGA8;PCDHGA9;PCDHGB1;PCDHGB2;PCDHGB3;PCDHGB4;PCDHGB5;PCDHGB6	77349;69103;63829;64034;52842;43701;33972;25121;15230;5085;57764;47869;37621;20165;9916;-158;-158
cg07363697_TC11	0.542109	0.261248	0.280861	hyper	0.00378719	0.594637	chr11	135075954	OpenSea		LINC02684	-54;-45
cg25317801_TC21	0.82537	0.544524	0.280846	hyper	0.000172021	0.324296	chr20	46050667	OpenSea		SLC12A5	21452;28977;21485;21485;21485
cg02285791_BC11	0.8397	0.559187	0.280513	hyper	0.00539688	0.627684	chr6	27582968	OpenSea
cg02368812_BC11	0.680981	0.400725	0.280256	hyper	0.00333081	0.584475	chr6	3019666	OpenSea		NQO2	19692;19508;19677;19664;19772
cg16419441_BC11	0.53585	0.255678	0.280172	hyper	0.0176802	0.73143	chr8	104466455	Island		DPYS	601;590
cg27367615_BC21	0.583661	0.303588	0.280074	hyper	0.000889179	0.461952	chr16	86196304	OpenSea		ENSG00000268505;LINC01082	2610;123;350
cg22143407_BC21	0.932814	0.652902	0.279912	hyper	0.000371119	0.381582	chr12	115370799	OpenSea
cg16932514_BC21	0.729883	0.450019	0.279864	hyper	0.0068284	0.647842	chr20	59580401	Shelf		PHACTR3	2892
cg04336379_BC21	0.409758	0.1301	0.279658	hyper	0.00521057	0.624908	chr7	5072038	Island	Unclassified_Cell_type_specific	RBAK-RBAKDN;RBAKDN	26127;88320;-87
cg21598598_BC21	0.794262	0.515032	0.27923	hyper	0.000820253	0.456143	chr16	66276174	OpenSea
cg15663258_BC21	0.834424	0.555439	0.278984	hyper	0.00405049	0.602259	chr1	2651438	OpenSea		TTC34	150256;138228
cg07861456_BC11	0.480928	0.202087	0.278841	hyper	0.0080055	0.66158	chr16	75620354	Shelf		ADAT1	2113;2928;2922;2947;2928;2928
cg27108629_BC21	0.667529	0.38879	0.278739	hyper	0.000624272	0.433773	chr12	34350568	Island
cg11977505_BC21	0.676173	0.397573	0.2786	hyper	0.00690451	0.64799	chr7	156065027	Shore
cg25485055_BC11	0.841163	0.562613	0.27855	hyper	0.00325645	0.583914	chr5	5271441	OpenSea		ADAMTS16	131111;130973
cg05544927_BC21	0.843143	0.564761	0.278382	hyper	0.00176124	0.52381	chr5	155944339	OpenSea	Unclassified	SGCD	73995
cg23330451_BC21	0.700581	0.422622	0.277959	hyper	0.00231456	0.54842	chr3	139021080	Island		MRPS22;PRR23B	15274;-153
cg00426659_TC21	0.850243	0.572459	0.277785	hyper	1.47113e-05	0.172564	chr12	99154551	OpenSea		ANKS1B	-58;-58;829721;540;829687;317;214;196;196;91885;830386;165
cg20250981_TC21	0.507279	0.230012	0.277268	hyper	0.0013168	0.500252	chr11	2869414	Island		KCNQ1DN	-619
cg19679327_TC21	0.781702	0.50499	0.276713	hyper	0.000514537	0.415265	chr11	112408373	OpenSea		LINC02763	15255;15199
cg09995365_BC21	0.625854	0.349734	0.27612	hyper	8.78128e-05	0.268971	chr6	115545604	OpenSea
cg10077239_TC11	0.495942	0.220052	0.275889	hyper	0.00397849	0.600037	chr14	29928480	Shore		ENSG00000287142;PRKD1	35;-632;-837;263419
cg21890262_TC21	0.845463	0.569629	0.275833	hyper	0.00563353	0.631881	chr16	86424616	OpenSea
cg15747436_BC11	0.771587	0.495847	0.275741	hyper	0.00493266	0.621477	chr11	287949	Shore		ENSG00000255026;PGGHG	-137;644;-89;-1177;-1223;-1186;-1229
cg15837308_BC21	0.801549	0.526213	0.275336	hyper	0.0149106	0.717262	chr6	32459974	OpenSea		HLA-DRB9	13527
cg02867763_BC21	0.464795	0.190022	0.274774	hyper	0.000570343	0.425413	chr5	141355154	Island	Unclassified	PCDHGA1;PCDHGA2;PCDHGA3;PCDHGA4;PCDHGB1	24640;16394;11120;11325;133;114;5055
cg18781988_TC11	0.474865	0.200303	0.274562	hyper	0.0105777	0.688255	chr5	141343982	Island	NonGene_Associated	PCDHGA1;PCDHGA2;PCDHGA3	13468;5222;-52;153;153
cg09912746_BC21	0.404647	0.130281	0.274367	hyper	0.000352642	0.37497	chr2	79511419	Shore		CTNNA2;CTNNA2-AS1	326188;2284;2482
cg11203293_BC11	0.752527	0.478576	0.273951	hyper	0.00131038	0.500184	chr13	25203624	OpenSea		LINC01076	6672
cg15588215_TC21	0.510752	0.237041	0.273711	hyper	2.59808e-06	0.117242	chr3	27724554	Shore
cg24202131_TC11	0.625562	0.35222	0.273342	hyper	0.00279909	0.566194	chr18	37275519	Shore	Unclassified_Cell_type_specific	CELF4;ENSG00000267202	210058;290123;290247;290280;210339;210516;290133;210229;290123;290230;290230;290230;290309;1059;1813
cg18235050_TC11	0.423776	0.150796	0.27298	hyper	0.00458606	0.613797	chr12	126191502	Island		ENSG00000255595;ENSG00000286386	124;124;242;-7;351;3;221;-95
cg13945778_TC21	0.625393	0.35253	0.272864	hyper	0.000271795	0.356885	chr14	28264388	OpenSea		BNIP3P1	-2;-166
cg23551979_BC21	0.528269	0.255438	0.272831	hyper	0.000107742	0.278106	chr12	6056517	Shore	Unclassified	VWF	68254;68154
cg05387815_BC21	0.588582	0.315791	0.272791	hyper	0.000110094	0.278106	chr19	52492998	Island		ZNF578	39445;168
cg19685709_BC21	0.883348	0.610728	0.27262	hyper	0.00101284	0.477922	chr12	118770429	Shelf
cg08107402_BC11	0.782479	0.510417	0.272062	hyper	0.00314391	0.580407	chr19	34578364	Shore		SCGB1B2P	-698;-903;-566;-568;-566
cg19718817_TC21	0.726991	0.455738	0.271252	hyper	0.00187411	0.529242	chr3	196625584	OpenSea
cg04815334_TC21	0.679585	0.408452	0.271132	hyper	0.00170694	0.520679	chr11	71499249	OpenSea		NADSYN1	44124;1744;847;46046;19955;2814
cg21298174_TC21	0.550102	0.27938	0.270721	hyper	1.42444e-05	0.172564	chr19	12513880	Shore		ENSG00000196826;ZNF709	37595;-25;-46
cg10084902_TC21	0.638488	0.36781	0.270679	hyper	1.22681e-05	0.16876	chr5	168530041	Island		FBLL1	736
cg12001304_TC21	0.484277	0.213964	0.270313	hyper	0.00221579	0.545569	chr2	228180304	Shore		SPHKAP	1323;1384
cg23249922_BC11	0.670451	0.400156	0.270295	hyper	0.000959382	0.471613	chr10	132418045	OpenSea		ENSG00000231705	-1038
cg16132337_TC11	0.493034	0.224052	0.268983	hyper	0.00360017	0.590797	chr7	64037883	Island		ENSG00000286397	76
cg17903450_BC21	0.553947	0.285056	0.268891	hyper	0.00224964	0.547094	chr6	25652019	Shore		SCGN	-385;-196;-182
cg03405909_BC11	0.460349	0.191919	0.26843	hyper	0.0019324	0.532792	chr11	31824092	Shore		ENSG00000285283;PAUPAR	11701;7708;7526;9941;7576;7529;11785;7705;7690;7826;7485;7526;11663;7734;11758
cg12751644_TC21	0.693891	0.4255	0.268391	hyper	0.0019534	0.534742	chr20	61952005	Shelf
cg17239974_TC21	0.517531	0.249198	0.268332	hyper	0.00110514	0.48465	chr11	2869399	Island		KCNQ1DN	-634
cg05281998_BC21	0.601161	0.332889	0.268271	hyper	0.00354998	0.588308	chr20	63130623	OpenSea		ENSG00000260416	-1163
cg09250458_BC11	0.768038	0.500147	0.267891	hyper	0.00166394	0.518157	chr16	1089916	Island		C1QTNF8	6329
cg02937671_TC21	0.583163	0.315583	0.26758	hyper	0.00565304	0.632352	chr4	2364758	Island	Promoter_Associated_Cell_type_specific	ZFYVE28	70;53888;53852;41908;53894;53879;47;120
cg19438683_BC21	0.721804	0.454703	0.267101	hyper	0.00773316	0.659229	chr1	47423701	OpenSea	Unclassified_Cell_type_specific
cg09168292_BC21	0.688456	0.421543	0.266914	hyper	0.000793687	0.453758	chr1	13703013	Shelf	Unclassified	PRDM2	2825;2773;2815
cg03768175_TC21	0.581907	0.315273	0.266634	hyper	0.0140515	0.713286	chr18	78855402	Shore
cg11551744_BC21	0.616963	0.350426	0.266537	hyper	0.026713	0.760513	chr7	108181034	OpenSea	Unclassified_Cell_type_specific	NRCAM	275306;275288;275403;275364
cg20113773_TC11	0.698763	0.432458	0.266305	hyper	0.00242278	0.551438	chr16	1488647	Shore		PTX4	-179;335;298
cg22108374_BC21	0.807503	0.541254	0.26625	hyper	7.34285e-05	0.256392	chr15	74265186	OpenSea	Unclassified_Cell_type_specific	CCDC33	28860
cg20515773_TC21	0.672543	0.406471	0.266072	hyper	0.0122118	0.7003	chr17	48628404	Shore		HOXB-AS4;HOXB7	-1145;-271;5169
cg02387803_TC11	0.419876	0.153896	0.26598	hyper	0.00282191	0.566928	chr3	147405670	Shelf		ZIC1;ZIC4	12248;11775;1140;874;-149;464;863;-149;-1385;1121;-1385
cg13993023_BC21	0.611211	0.345242	0.26597	hyper	0.000506704	0.411994	chr5	140807982	Shore	Unclassified_Cell_type_specific	ENSG00000279726;PCDHA1;PCDHA2;PCDHA3;PCDHA4	14212;20568;21691;21842;13130;6925;1053;908;914;945;901
cg08958294_BC11	0.451764	0.185919	0.265845	hyper	0.00170801	0.520679	chr6	146028995	Shore		GRM1	-67;-288;1213;1213;-491;1292;1349
cg10665891_TC11	0.519282	0.253438	0.265844	hyper	0.0250627	0.754436	chr12	116605112	OpenSea
cg14811319_TC11	0.874272	0.608492	0.26578	hyper	1.50837e-05	0.172564	chr6	88047674	Island		ENSG00000286278;SPACA1	56;-167
cg15214334_BC21	0.681307	0.415574	0.265733	hyper	0.00366097	0.592405	chr20	38243030	OpenSea	Unclassified_Cell_type_specific	KIAA1755	17706;17743
cg24996161_TC11	0.869898	0.604386	0.265512	hyper	0.000218099	0.341088	chr5	141355830	Shore		PCDHGA1;PCDHGA2;PCDHGA3;PCDHGA4;PCDHGB1	25316;17070;11796;12001;809;790;5731
cg11275630_BC11	0.53172	0.266326	0.265394	hyper	0.0102868	0.686094	chr19	47457335	Island	Unclassified_Cell_type_specific	SLC8A2	14529;14559;14538
cg00647658_TC11	0.591068	0.32574	0.265328	hyper	0.00456129	0.613109	chr16	54193902	Shore	Unclassified
cg16054651_TC21	0.742563	0.477369	0.265194	hyper	0.000844901	0.459058	chr14	69943204	OpenSea		SMOC1	89073;63788;63778
cg00216901_TC21	0.659062	0.394158	0.264904	hyper	8.85116e-05	0.268971	chr20	37528517	Shore	Promoter_Associated	BLCAP;ENSG00000276603	-654;-640;-793;-784;-638;-585;-638;-1456
cg23305129_TC11	0.582701	0.317922	0.26478	hyper	0.00888717	0.672931	chr7	154914676	Island	Unclassified
cg27387193_BC11	0.535935	0.271191	0.264744	hyper	0.0120498	0.699212	chr6	32096255	Island	Unclassified_Cell_type_specific	TNXB	13120;13059;1944;13084;13078;12967
cg16818725_TC21	0.742859	0.478772	0.264086	hyper	0.00156396	0.514191	chr12	132386028	Shelf
cg21179088_TC21	0.568183	0.304264	0.263919	hyper	0.00468853	0.617779	chr7	54544640	Island		VSTM2A	2315;2265;2224;2315;2314
cg22448276_TC11	0.698915	0.435108	0.263807	hyper	0.00382387	0.595213	chr17	35003202	OpenSea		LIG3	22690;368;6168
cg23943925_BC21	0.566849	0.303814	0.263035	hyper	0.0037388	0.593952	chr19	3430112	OpenSea		NFIC	63563;70465;63529;70429;70549;63529;115709
cg16026943_TC11	0.506037	0.243312	0.262724	hyper	0.000873999	0.461952	chr15	75348752	Shore		NEIL1	1369;1653;1713;892;1797;1133;1025;1714;1739;771;1317;1699;1683;1114;353;1662;-183;1410
cg09271316_BC21	0.819794	0.557393	0.262401	hyper	3.57154e-05	0.206639	chr4	500044	Shore		PIGG;ZNF721	834;786;801;804;690;823;786;834;804;807;755;-941;-887
cg03795181_TC21	0.842674	0.580342	0.262332	hyper	0.00777053	0.659658	chr5	141244315	Shelf		ENSG00000279983;ENSG00000280029;PCDHB15	20943;1066;-1080;-1080
cg02639108_TC11	0.771199	0.509021	0.262178	hyper	0.0011317	0.487867	chr2	241771594	Island	Unclassified_Cell_type_specific
cg25862768_BC21	0.492332	0.230295	0.262037	hyper	0.000311902	0.36802	chr8	144354481	Shore	Unclassified_Cell_type_specific	ENSG00000271698;SLC52A2;TMEM249	1129;-172;346;-163;-509;20524;365;434;451;451;474;456;-410
cg01485117_TC11	0.439406	0.177403	0.262003	hyper	0.0104107	0.687433	chr6	32096900	Island	Unclassified_Cell_type_specific	TNXB	12475;12414;1299;12439;12433;12322
cg00074145_TC11	0.428854	0.166916	0.261938	hyper	0.0253118	0.755459	chr15	52783308	Shore		ONECUT1	7771;7029
cg25196975_TC21	0.59328	0.331353	0.261927	hyper	0.00734944	0.654017	chr11	124868223	Shore	Unclassified	ROBO3	2791;-245
cg15489593_TC21	0.4378	0.176657	0.261143	hyper	0.0245958	0.753027	chr17	78014050	OpenSea	Unclassified_Cell_type_specific	TNRC6C	9883;54810;55347;54870
cg21481503_TC11	0.535624	0.274484	0.26114	hyper	0.00544352	0.62857	chr17	56577956	OpenSea
cg02176715_BC21	0.71247	0.451905	0.260565	hyper	0.00107629	0.481622	chr17	3280188	OpenSea		OR3A2	106106;106130;-1213;4193
cg08516507_BC11	0.354468	0.0941258	0.260343	hyper	0.00406116	0.602259	chr6	32096429	Island	Unclassified_Cell_type_specific	TNXB	12946;12885;1770;12910;12904;12793
cg07080050_TC21	0.435618	0.175355	0.260263	hyper	1.20712e-06	0.0924098	chr12	54019561	Island		ENSG00000260597;ENSG00000273046;ENSG00000273049;HOXC4;HOXC6	-349;2451;33716;2630;3664;28937;24617
cg10943359_BC21	0.498878	0.238753	0.260124	hyper	4.36381e-05	0.2134	chr4	164383379	Island		MARCHF1	575;139;139;188;672;611;641
cg23365739_TC21	0.556989	0.297056	0.259933	hyper	0.00304587	0.576305	chr14	56810460	Shore		OTX2	-11;20;-11;20;-73;20;6234;-70;-237
cg00793719_BC11	0.705471	0.445697	0.259774	hyper	0.00575201	0.632741	chr14	95011609	OpenSea
cg17336757_TC21	0.756275	0.496733	0.259541	hyper	0.0162781	0.724572	chr12	17372604	OpenSea
cg16813606_TC21	0.705873	0.446483	0.259389	hyper	9.16217e-05	0.268971	chr11	100639447	OpenSea
cg08239858_TC11	0.48516	0.22589	0.25927	hyper	0.00136987	0.5044	chr5	2739017	Island		ENSG00000259757	-1257
cg11804021_TC21	0.646208	0.386997	0.25921	hyper	0.00357494	0.589309	chr19	39858850	OpenSea
cg17995050_TC11	0.633877	0.374673	0.259204	hyper	0.00689913	0.64799	chr7	55005555	Island
cg03337057_TC11	0.73598	0.477087	0.258893	hyper	0.00334568	0.584475	chr19	49746519	Island	Unclassified_Cell_type_specific	TSKS	16788;860
cg02065118_BC21	0.621717	0.362844	0.258873	hyper	0.0137737	0.711613	chr1	227996807	OpenSea
cg10444989_BC21	0.940156	0.681371	0.258785	hyper	0.000631319	0.43419	chr6	167815615	OpenSea		ENSG00000285212	18968;-329
cg04848343_BC11	0.755679	0.497304	0.258375	hyper	0.000251155	0.349503	chr19	4544083	Island		SEMA6B	14407;15602;14375;37694
cg24762932_BC21	0.528481	0.270516	0.257965	hyper	0.000625221	0.43406	chr10	23171316	Shore
cg19414741_TC21	0.454811	0.197028	0.257783	hyper	8.93317e-05	0.268971	chr8	56445681	Island		PENK;PENK-AS1	-32;350;961;264;983;892;961;-126;-556;-163
cg10900455_BC21	0.461005	0.203338	0.257667	hyper	3.81779e-05	0.206639	chr20	43916459	Island		TOX2	1607;292;309
cg14737994_BC22	0.816213	0.558781	0.257432	hyper	0.000249117	0.349503	chr19	9363452	Shore		ZNF177;ZNF559-ZNF177	432;421;39228;39273;38740;39254;39273;39255;39157;39250;39273;39275;39255;38740;39255;39278;39111;39161;439
cg10612560_BC21	0.776007	0.518755	0.257252	hyper	0.0142656	0.713576	chr17	8116594	Shelf		ALOXE3	2454;1896;1921
cg06454152_BC21	0.42063	0.163428	0.257202	hyper	0.00843594	0.668057	chr10	23203555	Shelf		C10orf67	141140;141243
cg20037507_BC11	0.698958	0.441761	0.257198	hyper	0.0143925	0.713576	chr3	62377573	Shore
cg17481903_TC21	0.532692	0.27579	0.256902	hyper	0.00530717	0.626672	chr5	93594346	Shore		NR2F1	11124;6886;7245;9322
cg10359944_BC21	0.543055	0.286397	0.256657	hyper	0.00921444	0.675778	chr12	98895721	Shore		ANKS1B	-856;-829;-821;-424;258772;258772;1088551;259370;1088517;-457;259147;259044;259026;-859;259026;350715;-512;-512;-420;1089216;258995
cg15140721_BC21	0.57686	0.320212	0.256647	hyper	0.0159893	0.723069	chr2	130252542	Island		MED15P5	974
cg25921609_BC11	0.839789	0.583447	0.256342	hyper	0.000181591	0.326284	chr17	8475907	Shore		MYH10;NDEL1	154815;154874;154855;154819;154855;155469;153870;155437;155470;154901;154161;12360;154959;154959;25126
cg23780347_TC21	0.802814	0.546803	0.256011	hyper	0.00274526	0.564684	chr18	77749388	OpenSea
cg13663385_BC21	0.584776	0.329089	0.255687	hyper	0.00744532	0.655673	chr16	35195506	Shore		ENSG00000260073;ENSG00000261398	156;-273
cg06594404_BC11	0.514614	0.259121	0.255493	hyper	0.00475644	0.619155	chr4	386607	Island		ENSG00000281016	433
cg01003599_BC21	0.678154	0.422662	0.255492	hyper	0.00482931	0.61956	chr1	212950094	Shore		VASH2	-547;-1434;-524;-541;-426;-573;-500;-501;-447
cg23008801_TC21	0.48837	0.232923	0.255447	hyper	0.0236417	0.750861	chr17	78258102	Shelf	Unclassified
cg03658578_TC21	0.417771	0.16287	0.254901	hyper	0.0035195	0.587505	chr3	170586242	Shore		ENSG00000285218;SLC7A14;SLC7A14-AS1	167374;-214;-166;118960;137603;118989;118995
cg22945580_TC21	0.484839	0.229946	0.254893	hyper	0.000504478	0.41142	chr1	218260071	OpenSea
cg08684511_BC21	0.683499	0.428651	0.254848	hyper	0.00480188	0.61956	chr5	178463046	OpenSea		COL23A1	99193;99681;114504;99193;127348;114673
cg11795975_TC11	0.449844	0.19508	0.254764	hyper	0.00300953	0.575003	chr10	116743436	Shore		HSPA12A	-840;-840;-915;106275;-1357;-869;106306;106275;106816;-839;-871;106285;-869;-840
cg24540114_TC21	0.398662	0.143949	0.254713	hyper	0.00012446	0.283445	chr7	157020247	Island
cg12672189_BC21	0.747469	0.492842	0.254626	hyper	0.0177343	0.731689	chr6	32460091	OpenSea		HLA-DRB9	13410
cg26252167_TC11	0.452025	0.197581	0.254443	hyper	0.0027641	0.565077	chr6	109979370	Island		GPR6	1059;1114
cg13881108_BC21	0.766967	0.512916	0.254051	hyper	0.00983096	0.68241	chr7	55005739	Island
cg07298397_BC21	0.74189	0.487953	0.253937	hyper	0.00236251	0.549659	chr2	60353749	OpenSea		MIR4432HG	29288;-732
cg03779176_BC21	0.397716	0.143969	0.253747	hyper	0.000695397	0.444089	chr6	19692189	Shore		LNC-LBCS	146892;60925;-1312;112521;112382;112446;112599;112559;-1324;112531
cg04737881_TC21	0.533346	0.279699	0.253646	hyper	0.0553514	0.807598	chr4	182139790	Shore		TENM3-AS1	4369;4406
cg06060522_BC11	0.795091	0.541914	0.253177	hyper	0.0312343	0.772023	chr20	46153400	Island
cg13974632_TC11	0.362853	0.109797	0.253056	hyper	0.00014915	0.305936	chr11	27719266	Island		BDNF;ENSG00000255496	2793;1458;1458;1514;482;158383
cg07115206_TC21	0.820449	0.567479	0.25297	hyper	0.0172144	0.728727	chr16	6375685	OpenSea		RBFOX1	355982;1135883;355982;356092;356591;356661;356554;1135883
cg00551910_TC21	0.717394	0.46454	0.252854	hyper	0.000396543	0.386677	chr14	69571256	Shore		CCDC177	3616
cg00525277_TC11	0.742561	0.48976	0.252801	hyper	0.0150387	0.717853	chr6	32096462	Island	Unclassified_Cell_type_specific	TNXB	12913;12852;1737;12877;12871;12760
cg15349696_TC21	0.64671	0.394249	0.252461	hyper	0.00591781	0.636137	chr17	82587558	Island		ENSG00000262147;FOXK2	854;67845;67826;1428
cg20055426_TC11	0.38054	0.128601	0.25194	hyper	0.0008071	0.455107	chr12	126726875	Island		LINC00943	605;275;610;313;3459;392;645;363;3463;3459;3451
cg01837362_BC11	0.639844	0.387949	0.251895	hyper	0.00625236	0.642719	chr12	34340003	Shore
cg13372591_BC11	0.503944	0.252084	0.25186	hyper	0.00839915	0.667293	chr7	63054550	Island		ENSG00000227148	-118
cg18954504_TC11	0.46678	0.215076	0.251703	hyper	0.0253243	0.755459	chr17	36463898	Shore
cg20147031_TC11	0.645518	0.394129	0.25139	hyper	0.00977172	0.682015	chr15	26629353	Island		GABRB3	143705;143662;87413;-174;37319;144436;143714;-262;310187;137884;143724;87413;142978;144651
cg21321148_BC21	0.587413	0.33607	0.251343	hyper	0.000262144	0.352338	chr5	112333325	OpenSea		EPB41L4A	59460;85953;85989
cg04360793_BC11	0.669917	0.418601	0.251316	hyper	0.0168101	0.727147	chr1	79006676	Island		ADGRL4	30;229817;21570;21548;55;229815;181808;55;21536;275449;181724;21586;145
cg01992382_TC11	0.579201	0.328116	0.251085	hyper	0.0280353	0.765604	chr6	32096435	Island	Unclassified_Cell_type_specific	TNXB	12940;12879;1764;12904;12898;12787
cg11159034_TC21	0.578018	0.327042	0.250976	hyper	1.7473e-05	0.181959	chr7	67378533	OpenSea	Unclassified
cg21826699_TC21	0.532306	0.281711	0.250594	hyper	0.00321383	0.582736	chr12	80400659	OpenSea
cg09763644_BC11	0.334889	0.0843878	0.250501	hyper	0.0199067	0.739127	chr1	206930315	OpenSea		PIGR	16152
cg06257089_TC21	0.496022	0.245653	0.250369	hyper	0.00759273	0.657994	chr9	34330460	Shore		KIF24;NUDT2	-1191;-1222;954;954;891;954
cg23419190_BC21	0.846924	0.596558	0.250367	hyper	0.00360516	0.590797	chr1	163068654	OpenSea		RGS4	-709;-281;-707;-707;-121;-707;-707
cg23106045_TC21	0.674132	0.423775	0.250357	hyper	0.0108705	0.692155	chr1	143667790	Island
cg00401463_BC21	0.531781	0.281512	0.250269	hyper	3.27293e-05	0.206639	chr10	132164946	OpenSea		JAKMIP3	21230;60098;60137;100261;100242;98934;128269;47692;99000;100254;100239;99618;100239;24418;98931;98998;128610;100514;47432;100261;100229;99000
cg22646995_BC21	0.544298	0.294072	0.250226	hyper	0.00160979	0.516486	chr5	181114779	Island		ENSG00000248560	673
cg09656389_TC11	0.433558	0.18339	0.250168	hyper	0.00219776	0.543434	chr11	31818242	Island	Unclassified_Cell_type_specific	ENSG00000285283;PAUPAR;PAX6	5851;1858;1676;4091;1726;1679;5935;1855;1840;1976;1635;1676;5813;1884;5908;-309;-303;-280;-280;-331;-280;-304;-293
cg09827761_BC11	0.31387	0.0637114	0.250159	hyper	0.0309702	0.771597	chr15	66655054	Island	Unclassified_Cell_type_specific	LINC01169	72864
cg04209913_BC11	0.329586	0.0797782	0.249808	hyper	0.0155026	0.720306	chr5	37836144	Shore		GDNF;GDNF-AS1	3898;-652;-316;-316;-652;-1235;3543;-1321;24555
cg15921876_TC21	0.450208	0.200606	0.249602	hyper	4.88968e-06	0.135719	chr3	133674812	Island		INHCAP	12814;12814;12813;12886
cg07598619_BC21	0.909009	0.659567	0.249443	hyper	0.00330881	0.584475	chr5	2415731	OpenSea
cg25352328_BC21	0.472012	0.223069	0.248943	hyper	0.00526265	0.626447	chr5	151925256	Island		GLRA1	-419;-423;-404;-419
cg23366493_BC11	0.408423	0.159482	0.248941	hyper	0.00128113	0.498499	chr6	31308892	Shore	Promoter_Associated	ENSG00000229836	-342
cg24530147_TC11	0.890973	0.642078	0.248895	hyper	0.0272454	0.762029	chr3	139045052	Island		MRPS22;PRR23C	39246;-159
cg24212343_BC21	0.658427	0.409623	0.248804	hyper	0.000366778	0.380005	chr19	16096610	OpenSea		TPM4	19965;28910;8551;20537;20089;20171;20154;20519;20161;20049;15845;20930;7991;8460;16058;7891;20931;17108;19594;19589;20115;19958;29072;28877;20111;20669;17758;10316;15066
cg09621330_TC21	0.870468	0.621789	0.24868	hyper	0.00404866	0.602259	chr16	54651739	OpenSea		ENSG00000283258	5924
cg21669679_BC21	0.427441	0.178777	0.248664	hyper	0.00262448	0.561342	chr18	52340178	Shore		DCC;ENSG00000266335	-19;-1152
cg27436118_BC11	0.51829	0.270066	0.248224	hyper	0.0158911	0.722673	chr16	4679904	Shore		MGRN1	55062;-524;10783;-269;55078;55036;55080;54943;55058;54943;29517;-1444
cg11671688_BC13	0.574745	0.326556	0.248189	hyper	0.0019043	0.532359	chr6	109979872	Island		GPR6	1561;1616
cg23500924_BC21	0.521401	0.27324	0.248161	hyper	0.00754479	0.65784	chr5	141085652	OpenSea		PCDHB1-AS1	10751
cg18074954_TC11	0.358993	0.111025	0.247968	hyper	0.019448	0.737418	chr18	47261121	Island
cg25693769_BC21	0.876795	0.628877	0.247917	hyper	2.39573e-05	0.196743	chr3	33219620	Shore		SUSD5	-809;-826
cg19109461_TC21	0.855386	0.607481	0.247905	hyper	1.974e-06	0.106895	chr14	94397867	OpenSea		ENSG00000289541	7096
cg18961681_BC11	0.323661	0.0757953	0.247866	hyper	0.00518152	0.624908	chr7	32428045	Island	Unclassified_Cell_type_specific	ENSG00000284839;PDE1C	144;87
cg03813879_TC21	0.484168	0.236833	0.247335	hyper	0.000375915	0.383317	chr12	131452626	OpenSea	Unclassified	ENSG00000275232	2811
cg25129124_BC11	0.39828	0.151082	0.247198	hyper	0.00103299	0.480017	chr3	42685997	Island		KLHL40	460
cg27509642_BC21	0.766907	0.519725	0.247182	hyper	0.00748421	0.656284	chr12	129938247	OpenSea
cg19619405_BC11	0.284024	0.0370447	0.246979	hyper	0.00219222	0.542903	chr12	43552089	Island		ADAMTS20	115;-167
cg10406876_BC21	0.715593	0.468679	0.246914	hyper	0.0157188	0.72119	chr6	165091212	OpenSea
cg04075781_BC21	0.439422	0.19261	0.246812	hyper	0.00749813	0.656822	chr3	54120411	Shore		ENSG00000286353	4967
cg16027988_TC21	0.668697	0.422079	0.246618	hyper	0.00275006	0.56493	chr11	12216395	OpenSea		MICAL2	105804;78007;54239;54239;54316;105805;8670
cg26266427_TC11	0.810611	0.564245	0.246366	hyper	0.0032469	0.583747	chr6	32096061	Island		TNXB	13314;13253;2138;13278;13272;13161
cg14343513_BC11	0.782131	0.535775	0.246356	hyper	0.000985919	0.474415	chr17	80779473	OpenSea		RPTOR	234654;36186;234642;234635;234005;234596;234635
cg24371425_BC11	0.704505	0.458435	0.24607	hyper	0.00672979	0.646736	chr1	11501440	Island		DISP3;ENSG00000285833	22285;577
cg08832624_TC11	0.48863	0.242847	0.245783	hyper	0.0161801	0.724095	chr7	98470605	Island
cg18404374_BC21	0.520535	0.274871	0.245664	hyper	0.00628392	0.642719	chr3	26622060	Shore		LRRC3B;LRRC3B-AS1	-712;884
cg19764668_BC11	0.425436	0.179848	0.245588	hyper	0.0168931	0.727381	chr2	230203053	OpenSea		SP110;SP140	16961;16961;9853;16961;16932;16932;16932;16921;16937;16962;22677;16961;8495;16961;-571;-57
cg12808797_BC21	0.622039	0.376488	0.245551	hyper	0.00393768	0.599357	chr2	85951741	OpenSea
cg01811100_TC21	0.629064	0.383723	0.245341	hyper	0.0126713	0.704614	chr1	39692804	Island		HPCAL4;PPIE	-1370;-1318;-1318;622
cg09433162_TC21	0.548328	0.302992	0.245336	hyper	0.000701612	0.444373	chr7	154794665	Shore		DPP6	1071;489555;742267;907568;489223;940;944
cg18490614_TC11	0.557765	0.312433	0.245332	hyper	0.00149036	0.508725	chr15	26968215	Island		TVP23BP1	3298
cg19695507_BC21	0.387681	0.142383	0.245297	hyper	0.0192442	0.737418	chr10	13484193	OpenSea		BEND7	41995;15761;18784;18753;44822;15631;15767;41979;12762
cg03290530_BC11	0.375171	0.129935	0.245236	hyper	0.0233662	0.749993	chr3	137642684	OpenSea
cg21980043_TC11	0.273377	0.0282678	0.24511	hyper	0.00144679	0.507388	chr12	43552071	Island		ADAMTS20	133;-149
cg03438417_TC21	0.612194	0.367393	0.244801	hyper	1.59274e-06	0.0924098	chr3	126288482	Island		ENSG00000250934;ENSG00000251448	21728;777;10315;21735;12732;1838
cg06966811_TC11	0.488825	0.244193	0.244631	hyper	0.000804588	0.455107	chr14	56810071	Island	Unclassified_Cell_type_specific	OTX2	378;409;378;409;316;409;6623;319;152
cg25291037_TC21	0.538087	0.293479	0.244608	hyper	0.0166688	0.727147	chr2	132400312	OpenSea
cg21877680_BC11	0.578807	0.334405	0.244402	hyper	0.00404646	0.602259	chr8	43277364	Shore		ENSG00000234713	-540
cg01327602_TC21	0.605387	0.361149	0.244238	hyper	0.0136135	0.711124	chr19	55440671	Island		SHISA7	2630;2607
cg23478547_BC11	0.628544	0.384399	0.244144	hyper	0.0156322	0.721082	chr11	69444497	Shore	Unclassified	LINC02952	247
cg02477603_BC11	0.736094	0.491966	0.244127	hyper	0.0210884	0.74459	chr10	123274780	OpenSea
cg21513127_BC11	0.34209	0.098166	0.243924	hyper	0.00814031	0.663934	chr2	170770890	Shore	Unclassified	ERICH2;ERICH2-DT	-223;-215;515;511;522;-158;4012;-387;502;-87;-20;-20;-45;-47;-88;512;-118;-123;-115;-121;-100;-91;42781;-114;-121;-121;-65;-121;-116;-108;-65;-95;-108;-123
cg07584066_TC11	0.465072	0.221221	0.243851	hyper	0.0104097	0.687433	chr17	59565388	Island	Unclassified	DHX40	-223;-170;-222;-224;-235;-225
cg05768427_TC11	0.420722	0.177555	0.243167	hyper	0.000931489	0.468788	chr3	127915345	Island		KBTBD12;MGLL	-130;113;-130;136846
cg03216846_BC11	0.53668	0.293733	0.242948	hyper	0.00702158	0.64962	chr1	119001260	Island		ENSG00000226172;ENSG00000239216	133;146
cg20891558_TC21	0.577797	0.33485	0.242947	hyper	0.00963538	0.68112	chr2	74130724	Island		ENSG00000217702	141;6759
cg01498832_BC21	0.713428	0.470509	0.242919	hyper	0.00380168	0.594637	chr17	80709134	OpenSea		RPTOR	164315;201;164303;164296;163666;164257;164296;164260
cg04231085_BC11	0.553902	0.311058	0.242844	hyper	0.0137469	0.711589	chr16	85527696	OpenSea		GSE1	358171
cg12911732_BC11	0.38938	0.146607	0.242773	hyper	0.0252462	0.755036	chr1	50278650	OpenSea		LINC02808	42475;42512;1526
cg12752627_TC21	0.810173	0.567517	0.242657	hyper	0.00560557	0.631881	chr10	93067771	Shore	Unclassified_Cell_type_specific	CYP26C1;ENSG00000285846	6963;6973;4125
cg20587168_BC21	0.647435	0.405057	0.242378	hyper	0.000690783	0.443561	chr19	8698479	Shore		ACTL9	317;227
cg06708634_BC21	0.503568	0.261443	0.242125	hyper	0.000223586	0.34314	chr6	100459019	Shore		SIM1	4659;5903
cg09295799_BC21	0.71771	0.47565	0.24206	hyper	0.0126985	0.704614	chr6	5994002	Shore
cg21614690_BC21	0.699068	0.457059	0.242009	hyper	0.00236855	0.549659	chr12	116878425	Shore		HRK	1193;73;3017;2664
cg17270101_TC21	0.689373	0.44737	0.242004	hyper	0.00105644	0.480552	chr1	56820887	OpenSea		FYB2	-1190;-1482
cg02524205_TC11	0.722301	0.480573	0.241728	hyper	0.0238895	0.751177	chr6	167146363	OpenSea		TCP10L2	-20
cg10420854_TC21	0.653712	0.412113	0.241599	hyper	0.0143683	0.713576	chr6	41239659	OpenSea		RNA5SP207	-32
cg09887059_BC11	0.4218	0.180253	0.241546	hyper	0.00425689	0.606043	chr12	113478859	Island		LHX5-AS1	6867;6850;6843;6856;6839;6842;244;245
cg16375547_BC21	0.894778	0.653321	0.241457	hyper	0.000355654	0.37497	chr10	85724413	OpenSea		GRID1	642081;642383
cg19990022_BC21	0.804124	0.562733	0.241391	hyper	0.000872877	0.461952	chr5	141051034	OpenSea		PCDHB1;PCDHB1-AS1	-340;45369;11500;26991
cg01295399_TC11	0.666678	0.425361	0.241317	hyper	0.000119024	0.280232	chr10	49612232	Island		CHAT;SLC18A3	-876;-887;3137;-876;-876;1922
cg09730795_BC21	0.643588	0.402398	0.241189	hyper	0.0142132	0.713576	chr8	96162154	Shore		GDF6	-1347
cg07897248_TC11	0.340164	0.0990279	0.241136	hyper	0.00527626	0.626447	chr18	52340161	Shore		DCC;ENSG00000266335	-36;-1135
cg11570752_BC21	0.40426	0.163187	0.241074	hyper	0.0153888	0.719427	chr21	42746865	OpenSea	Promoter_Associated_Cell_type_specific	PDE9A	93229;93086;93086;60668;93086;93086;93110;93110;15107;93086;93086;93244;93086;93086;93115;93052;93086;93052;93086;93086;93086;93086;93086;93086
cg11671688_BC12	0.583205	0.342238	0.240966	hyper	0.00251276	0.555842	chr6	109979872	Island		GPR6	1561;1616
cg19906284_TC21	0.677307	0.436516	0.240791	hyper	0.00134702	0.501443	chr2	178531185	OpenSea		TTN;TTN-AS1	273458;276239;273458;276239;276239;276239;8358;8018;7972;2445;7961;2445;7746;8002;10002;2445;7893;2445;8170;2574;2445;2445;2445;7893;370;2445;7970;2445;7893;7960;2445;7893;2445;2445;3192;7893;7893;2445;7893;2445;7281;2828;2445;2420;2445;2420;2445;2420;2420;8009;7767;7666;8018;7964;7972;7978
cg02444433_BC11	0.847408	0.606754	0.240654	hyper	0.00614011	0.641365	chr5	23507360	OpenSea		PRDM9	-249;205;63774
cg21144120_BC11	0.613825	0.373192	0.240633	hyper	0.00298215	0.57401	chr6	28693422	OpenSea
cg16182148_BC11	0.337071	0.0965148	0.240557	hyper	0.00322526	0.58299	chr17	44014428	Island	Promoter_Associated_Cell_type_specific	TMEM101	536;8679;525;8724;5020;8712
cg24891434_BC11	0.369757	0.129331	0.240426	hyper	0.00146154	0.507973	chr11	70087925	Island		ANO1	2511;9608;2503;102018;9352
cg22799963_TC21	0.546183	0.305987	0.240195	hyper	0.00086167	0.461952	chr8	11679269	Island		GATA4	2310;2309
cg07434457_TC21	0.603047	0.362905	0.240141	hyper	0.00178004	0.524184	chr2	219358043	Shore
cg22637837_BC11	0.692302	0.452307	0.239995	hyper	0.00505599	0.62341	chr5	141350525	Shore	Unclassified	ENSG00000280026;PCDHGA1;PCDHGA2;PCDHGA3;PCDHGB1	138;20011;11765;6491;6696;426;423
cg00632657_BC11	0.824367	0.584375	0.239992	hyper	0.00151449	0.508759	chr10	27414407	Shore		PTCHD3	-38
cg25648436_BC11	0.601992	0.362009	0.239983	hyper	0.0104337	0.687603	chr19	58043159	Island		LETM1P2;ZSCAN1	-1433;9134
cg26351396_BC11	0.429798	0.189844	0.239954	hyper	0.00721307	0.651941	chr22	39598410	OpenSea	Unclassified	CACNA1I	27657;27657;27657;27657
cg03457729_BC11	0.309893	0.0700446	0.239848	hyper	0.000703536	0.444373	chr15	89410064	Shore		MIR9-3HG	31943
cg00652908_TC21	0.455153	0.215348	0.239805	hyper	0.00707443	0.650806	chr16	46844252	Island		CKBP1	367
cg15267091_BC21	0.771204	0.531412	0.239792	hyper	0.000644553	0.436073	chr2	120489042	OpenSea
cg20370296_TC21	0.766755	0.527142	0.239613	hyper	0.0100789	0.683651	chr8	144686562	Island	Promoter_Associated	ARHGAP39	-715
cg19909117_TC21	0.856033	0.616629	0.239403	hyper	0.000803148	0.454935	chr14	95752981	OpenSea	Unclassified_Cell_type_specific	ENSG00000257275	41234;41224;37501
cg19519351_TC21	0.611834	0.372502	0.239332	hyper	0.00825224	0.665524	chr4	44677702	Shore		GUF1;YIPF7	-792;-725;-718;855;855
cg18136963_BC11	0.354254	0.114976	0.239278	hyper	0.0210545	0.74459	chr6	138692009	Shore	Unclassified	NHSL1;NHSL1-AS1	563;563;-539
cg16175885_BC21	0.560744	0.321552	0.239192	hyper	0.00559063	0.631881	chr11	32749762	OpenSea		CCDC73	44897;44901;44849
cg20961509_TC21	0.883835	0.64493	0.238905	hyper	7.68999e-05	0.257518	chr10	34959492	OpenSea
cg21700663_BC21	0.657288	0.418451	0.238837	hyper	0.0151301	0.718056	chr15	100553695	Shore		PRKXP1	5260
cg08425796_TC11	0.524995	0.286218	0.238777	hyper	0.0261593	0.758557	chr22	50542692	Shore	Unclassified_Cell_type_specific	ENSG00000273272;ENSG00000289947;KLHDC7B-DT	1584;-844;215
cg02286380_TC11	0.723728	0.485056	0.238672	hyper	0.000939955	0.469558	chr17	4717910	OpenSea		ARRB2	7314;7186;7278;7278;7276;7217;7217;2321;7213;7267;7280;7211;7219;474
cg05485345_BC21	0.702589	0.463961	0.238628	hyper	0.0113623	0.695693	chr3	128007340	OpenSea		MGLL	44851
cg04519487_TC11	0.466859	0.228277	0.238582	hyper	0.00109777	0.484317	chr15	52112780	Island	Unclassified_Cell_type_specific	BCL2L10	-4;-11
cg11857704_TC11	0.384552	0.145974	0.238578	hyper	0.00995059	0.682604	chr2	3703362	Island		DCDC2C;ENSG00000224661	-213;792
cg18310658_BC21	0.521939	0.283477	0.238463	hyper	0.0294954	0.769021	chr2	229273488	Shelf	Unclassified
cg11104088_TC11	0.507323	0.268867	0.238456	hyper	0.0896466	0.831969	chr10	7817713	Shore		TAF3	-792;-792;-815;-792;-784;-791;-792;-803
cg26346108_TC21	0.576297	0.338346	0.237951	hyper	7.08313e-05	0.256392	chr19	34838737	Shore	Unclassified	LINC02965	848;-353;-389;-353;156;-402;-340;-450;-353;-355;-402;-782;-340
cg10476773_BC11	0.518688	0.28075	0.237938	hyper	0.0158007	0.721756	chr5	177985687	Island	Unclassified_Cell_type_specific
cg11002686_BC21	0.789778	0.551932	0.237846	hyper	0.0116627	0.697449	chr7	55344989	Island
cg24856673_TC21	0.560295	0.322547	0.237747	hyper	0.017993	0.732388	chr12	1907968	Island	Unclassified_Cell_type_specific	CACNA2D4	10670;10685;7260;10579;10506;10564;7260;10699
cg20361407_TC21	0.752314	0.51462	0.237694	hyper	0.00539443	0.627579	chr2	241558513	Shore		BOK;BOK-AS1	7089;-232;465
cg27049094_TC21	0.739565	0.502016	0.237548	hyper	0.000214449	0.340336	chr2	74840589	OpenSea	Unclassified_Cell_type_specific	HK2	6462;5419
cg02691463_TC21	0.748363	0.510862	0.237501	hyper	0.00112698	0.487867	chr2	38281153	OpenSea
cg15739772_TC21	0.68664	0.449396	0.237244	hyper	0.00731659	0.653621	chr3	163779715	OpenSea
cg20360598_BC21	0.666713	0.429577	0.237136	hyper	0.0105769	0.688255	chr15	48226255	OpenSea		SLC12A1	404;18721;19953;19953;34490;34591;34607;47817;34573;19953;3927;1929
cg22620090_BC11	0.58054	0.343413	0.237126	hyper	0.0359906	0.781132	chr6	104953118	Island		LIN28B	16502;12252
cg10640845_BC11	0.4176	0.180702	0.236898	hyper	0.00347191	0.586519	chr19	1775212	Island		ONECUT3	21706
cg11043002_TC21	0.759947	0.523221	0.236726	hyper	0.00042803	0.39644	chr5	178449862	OpenSea		COL23A1	112377;112865;127688;112377;140532;127857
cg02331025_TC21	0.717139	0.480569	0.23657	hyper	0.000550769	0.420355	chr5	37835863	Shore		GDNF;GDNF-AS1	4179;-371;-35;-35;-371;-954;3824;-1040;24274
cg05312293_TC21	0.689334	0.452911	0.236423	hyper	0.00445603	0.610454	chr16	85812110	OpenSea
cg08204783_TC21	0.559485	0.323173	0.236313	hyper	0.000536328	0.420102	chr19	12513865	Shore		ENSG00000196826;ZNF709	37610;-10;-31
cg25950625_TC11	0.299434	0.0631692	0.236265	hyper	0.0476785	0.798605	chr5	41510014	Island		PLCXD3	615;588
cg05290058_BC11	0.4266	0.190395	0.236205	hyper	0.0185468	0.734381	chr11	2869321	Island		KCNQ1DN	-712
cg15368455_BC21	0.484411	0.24823	0.236181	hyper	4.44637e-05	0.2134	chr5	37835856	Shore		GDNF;GDNF-AS1	4186;-364;-28;-28;-364;-947;3831;-1033;24267
cg11671688_BC11	0.485771	0.249633	0.236138	hyper	0.00367635	0.593099	chr6	109979872	Island		GPR6	1561;1616
cg14431361_BC21	0.729184	0.49312	0.236064	hyper	0.000984277	0.474415	chr17	72615247	OpenSea		LINC00511	25226;-112;3155;3167;3192
cg05516372_BC21	0.72477	0.48874	0.23603	hyper	0.0178532	0.731883	chr11	91261658	OpenSea	Unclassified_Cell_type_specific
cg26958838_BC11	0.671351	0.43533	0.23602	hyper	0.0155244	0.720772	chr5	2415911	OpenSea
cg09280691_BC21	0.66774	0.431813	0.235928	hyper	0.00627022	0.642719	chr6	23523384	OpenSea		ENSG00000289368	60930;60900;60922;60919
cg16287451_BC21	0.785382	0.549552	0.23583	hyper	0.0173231	0.728767	chr8	144711562	Shore	Unclassified_Cell_type_specific
cg10034096_TC11	0.342505	0.10669	0.235815	hyper	6.07402e-05	0.244246	chr6	72182597	Island		RIMS1	295573;295894;-155;295573;295573;295573;296047;295573;296047;295894
cg25482900_BC11	0.424074	0.188271	0.235803	hyper	0.00559452	0.631881	chr5	168529906	Island		FBLL1	601
cg13561879_TC21	0.617756	0.381968	0.235788	hyper	0.000403927	0.389297	chr8	35235169	Island		UNC5D	-596;-306;-606;-596
cg14910175_BC21	0.747016	0.511326	0.23569	hyper	0.00357463	0.589309	chr10	130042690	Shelf		C10orf143	68121
cg12695501_BC21	0.784133	0.548455	0.235677	hyper	0.000932328	0.46892	chr8	69581808	OpenSea		SULF1	17712;17760;115184;88961;89015;115184;17946;89015
cg16519192_BC11	0.371862	0.136211	0.235651	hyper	0.000759185	0.452253	chr12	115599321	OpenSea		ENSG00000257407	2401;40414
cg22619904_BC21	0.553399	0.317865	0.235533	hyper	0.0166265	0.727147	chr8	136182895	OpenSea		LINC02055	135801;135801;135801
cg24301620_TC11	0.432181	0.196712	0.235469	hyper	0.000215594	0.340336	chr6	101398996	Island		GRIK2	152;5250;5250;5250;5250;11;5250;4849;5250;5250;203;5288;208;208;217739;5250;217739;13426;5250;5250;5250;5250;5250;436295
cg16559389_TC21	0.507992	0.27255	0.235442	hyper	0.00022913	0.34314	chr11	69774024	Shore		FGF4	1141;1318
cg08670906_TC21	0.714762	0.479443	0.23532	hyper	0.00827012	0.665524	chr6	1603846	Shore	Unclassified	FOXCUT	2192
cg12152002_TC21	0.400666	0.16537	0.235296	hyper	0.00123203	0.494473	chr14	56812778	Shore		OTX2;OTX2-AS1	3916;-405;-513;-455;-493;-501
cg09010107_BC21	0.526907	0.291628	0.235279	hyper	0.0068378	0.647842	chr1	170669666	OpenSea		PRRX1	6938;5535;6532;5729
cg03554962_BC21	0.908989	0.673741	0.235248	hyper	0.000527142	0.418148	chr16	86370817	OpenSea
cg05059566_TC21	0.413124	0.177894	0.23523	hyper	0.0113834	0.695851	chr4	80197493	Shore	Unclassified_Cell_type_specific	PRDM8;PRDM8-AS1	12223;-10;13208;12223;-82
cg25372296_BC11	0.35078	0.115706	0.235074	hyper	0.0129448	0.705492	chr1	98044772	Shore		MIR137HG	687;5092;1376;1453;1450;534;1429
cg06832898_TC11	0.434913	0.199867	0.235046	hyper	0.0229047	0.749245	chr16	88967377	Island	Unclassified_Cell_type_specific	CBFA2T3	9831;9704
cg13592931_TC21	0.658459	0.423506	0.234953	hyper	0.000208479	0.339787	chr5	140856011	Shore		PCDHA1;PCDHA10;PCDHA2;PCDHA3;PCDHA4;PCDHA5;PCDHA6;PCDHA7;PCDHA8;PCDHA9	69720;69871;114;1;128;61159;54954;48937;48943;34374;34398;27946;28051;21742;14824;7629
cg17463287_TC21	0.737279	0.502376	0.234903	hyper	0.00161234	0.516486	chr16	71441432	Island	Unclassified	TLE7	623
cg03895857_TC21	0.921068	0.686168	0.234901	hyper	3.1216e-05	0.206639	chr15	26670605	Island		GABRB3	102453;102410;46161;103184;102462;268935;96632;102472;46161;101726;103399
cg18308184_TC21	0.479184	0.2443	0.234884	hyper	4.38052e-05	0.2134	chr4	21697812	OpenSea		ENSG00000248343;KCNIP4	362;250820;-37;250961;250934
cg14319235_BC21	0.588651	0.353854	0.234796	hyper	0.000638357	0.43419	chr1	79006597	Island		ADGRL4	109;229896;21649;21627;134;229894;181887;134;21615;275528;181803;21665;224
cg17285931_BC11	0.735373	0.500691	0.234682	hyper	0.00591161	0.636137	chr2	239283712	OpenSea		HDAC4	40894;117238;25501;117309;14928;117943;14819
cg17229633_TC21	0.623669	0.389703	0.233966	hyper	0.00204284	0.537337	chr2	44016498	OpenSea
cg10081626_BC11	0.833864	0.599928	0.233936	hyper	0.000631088	0.43419	chr10	101566459	Island
cg08400494_TC11	0.392301	0.158525	0.233775	hyper	0.0396526	0.788992	chr13	110666143	OpenSea		CARS2	47461;11951;39974;10882;16997;-412;-392;1316;-405;-351
cg10642330_TC11	0.512381	0.278617	0.233764	hyper	0.0213179	0.745008	chr20	37521659	Island	Unclassified_Cell_type_specific	BLCAP;NNAT	6204;6218;2893;-1355;6065;6074;6220;6273;-1069;6220;35;453;418;398;409;408
cg15771408_BC21	0.718129	0.484414	0.233715	hyper	0.00205454	0.537337	chr4	153528025	OpenSea		TMEM131L	61677;61679;61665
cg07241675_TC11	0.54292	0.309248	0.233672	hyper	0.0515263	0.801841	chr7	99469520	Shelf
cg22891600_TC21	0.520924	0.287285	0.233639	hyper	0.00527268	0.626447	chr2	103401861	OpenSea		ENSG00000286290	39779
cg08658787_TC11	0.618003	0.384422	0.233581	hyper	0.000103327	0.278106	chr12	113478841	Island		LHX5-AS1	6849;6832;6825;6838;6821;6824;226;227
cg04559779_BC21	0.448409	0.215049	0.233359	hyper	0.00445812	0.610454	chr8	64379173	Shore		MIR124-2;MIR124-2HG	24;1213;5992;5941;5941;5943;6022;5941;-59;1744;5868
cg11153071_TC11	0.573157	0.339868	0.233289	hyper	0.0181672	0.733364	chr17	80774277	OpenSea		RPTOR	229458;30990;229446;229439;228809;229400;229439
cg08855133_BC21	0.837632	0.60449	0.233142	hyper	0.0115815	0.697038	chr1	41938943	OpenSea		HIVEP3	96983
cg12828654_BC21	0.555225	0.322185	0.233041	hyper	0.0206959	0.743149	chr10	125283430	OpenSea
cg27357918_TC11	0.92282	0.68979	0.233029	hyper	0.00505964	0.62341	chr4	651467	Island	Unclassified_Cell_type_specific	PDE6B	25883;-92;-518;25894;-518;-806
cg08214455_TC21	0.735968	0.503123	0.232845	hyper	0.00210246	0.539411	chr16	34014990	Island		ENSG00000259990;ENSG00000283065	-1159;-270
cg09920172_BC11	0.648571	0.415803	0.232768	hyper	0.0861372	0.82968	chr19	3870808	Island		FTLP5	-183
cg11279358_TC21	0.470019	0.237327	0.232692	hyper	0.00133173	0.500337	chr21	31655483	Shelf	Unclassified_Cell_type_specific	SOD1-DT	4018
cg23831798_TC11	0.545003	0.312325	0.232678	hyper	0.00214385	0.540065	chr19	291964	Island	Unclassified_Cell_type_specific	PLPP2	-570;-778;-560;-581;-565
cg21625762_BC21	0.696965	0.464416	0.23255	hyper	0.00148586	0.508725	chr16	67554185	OpenSea		ENSG00000261386;ENSG00000280214	9774;-1249
cg23715407_TC21	0.846976	0.614532	0.232444	hyper	0.000244845	0.348303	chr14	94908075	OpenSea
cg00678361_BC21	0.480347	0.247924	0.232423	hyper	0.00116898	0.490441	chr8	144354269	Island		ENSG00000271698;SLC52A2;TMEM249	1341;-384;134;-375;-721;20312;577;646;663;663;686;668;-198
cg26202588_TC21	0.838804	0.606479	0.232326	hyper	0.000187697	0.326284	chr22	29660070	OpenSea		NF2	56121;56467;56502;55984;56343;56437;56323;5413;56453;56071;56071;56482;56437;56514;56437
cg00408067_TC11	0.574135	0.341815	0.23232	hyper	0.0113053	0.695311	chr6	142088142	Shore		NMBR;NMBR-AS1	58981;-91
cg14206066_BC21	0.336585	0.104368	0.232216	hyper	0.0058698	0.635632	chr13	98998995	OpenSea	Unclassified_Cell_type_specific	DOCK9	16786;87399;87631;17058;87412;16746;17058;85182
cg05200998_BC21	0.879009	0.647052	0.231957	hyper	0.000231361	0.34314	chr2	241558509	Shore		BOK;BOK-AS1	7085;-236;469
cg01721245_TC21	0.664544	0.432604	0.23194	hyper	0.000399689	0.387419	chr15	48192172	OpenSea		CTXN2;CTXN2-AS1;SLC12A1	507;14050;13705;126;-611;-480;-789;407;508;524;13734;490
cg07553378_BC21	0.687592	0.455757	0.231836	hyper	0.0084253	0.667999	chr7	50658889	OpenSea		GRB10	134081;134574;73465;46413;73465;124008;134548;68230;68104;97176;123557;97015;133796;134544
cg22151446_TC11	0.365144	0.13338	0.231764	hyper	0.0204621	0.741804	chr5	141431238	Island		PCDHGA1;PCDHGA10;PCDHGA11;PCDHGA12;PCDHGA2;PCDHGA3;PCDHGA4;PCDHGA5;PCDHGA6;PCDHGA7;PCDHGA8;PCDHGA9;PCDHGB1;PCDHGB2;PCDHGB3;PCDHGB4;PCDHGB5;PCDHGB6;PCDHGB7	100724;18251;10187;10010;731;649;92478;87204;87409;76217;67076;57347;48496;38605;28460;81139;71244;60996;43540;33291;23217;13561
cg03829739_TC21	0.631325	0.39965	0.231675	hyper	0.0240148	0.751527	chr7	56447817	Shore		ENSG00000237268	560;595
cg25610515_BC11	0.430922	0.199366	0.231557	hyper	0.0220221	0.747513	chr1	23169084	Shore		ENSG00000289014;LUZP1	-1194;8725;-266;-238
cg22898924_TC21	0.669319	0.437774	0.231545	hyper	0.00411324	0.602973	chr19	4903940	OpenSea		ARRDC5;UHRF1	-1072;-1043;860
cg12094556_BC22	0.596536	0.36508	0.231456	hyper	0.0225196	0.748717	chr8	3536840	OpenSea		CSMD1	1457862;1458133;1458133;1457862;1458075
cg15389265_BC21	0.575926	0.344477	0.231449	hyper	0.000876571	0.461952	chr17	57629561	OpenSea		MSI2	372802;188871;373038;372548;373710;343717;334876;142500;373018;372779;3989;2646
cg04998590_BC21	0.700194	0.468821	0.231373	hyper	0.0049938	0.622296	chr4	15906411	OpenSea
cg25960393_BC21	0.314405	0.0831199	0.231285	hyper	0.0113004	0.695311	chr8	9249049	OpenSea		PPP1R3B-DT	-555;-368;-491;-294;59528;-395
cg06776709_TC21	0.879874	0.648602	0.231271	hyper	0.000604947	0.431636	chr7	139336509	Shelf
cg27242132_TC11	0.401392	0.17016	0.231232	hyper	0.0289019	0.767697	chr4	80198024	Island	Unclassified_Cell_type_specific	PRDM8;PRDM8-AS1	12754;521;13739;12754;-613
cg22180350_TC21	0.64487	0.413649	0.231221	hyper	0.00999923	0.682604	chr4	182339668	OpenSea		TENM3	195681;96266;194978
cg01519784_BC11	0.359993	0.128909	0.231084	hyper	0.000613579	0.43185	chr19	35959994	Island	Unclassified_Cell_type_specific	ENSG00000267388	-518
cg05628616_TC21	0.542206	0.31123	0.230976	hyper	0.0221403	0.74762	chr12	80400799	OpenSea		PTPRQ	-1379
cg11647681_TC21	0.39871	0.167786	0.230924	hyper	0.00159779	0.516486	chr5	141430594	Shore	NonGene_Associated	PCDHGA1;PCDHGA10;PCDHGA11;PCDHGA12;PCDHGA2;PCDHGA3;PCDHGA4;PCDHGA5;PCDHGA6;PCDHGA7;PCDHGA8;PCDHGA9;PCDHGB1;PCDHGB2;PCDHGB3;PCDHGB4;PCDHGB5;PCDHGB6;PCDHGB7	100080;17607;9543;9366;87;5;91834;86560;86765;75573;66432;56703;47852;37961;27816;80495;70600;60352;42896;32647;22573;12917
cg22760004_TC21	0.49622	0.265401	0.230818	hyper	0.00962534	0.68112	chr18	21439610	OpenSea		ENSG00000265751;GREB1L	11408;73569;197252;197378;197351;76017;197368
cg24896649_TC11	0.281811	0.0510159	0.230795	hyper	0.00412763	0.60349	chr4	187995572	OpenSea		ZFP42	-199;-199
cg25275090_BC21	0.619868	0.389134	0.230734	hyper	0.032718	0.775187	chr2	9739382	OpenSea
cg15196197_BC11	0.313904	0.0831787	0.230725	hyper	0.0275435	0.763293	chr6	32096796	Island	Unclassified_Cell_type_specific	TNXB	12579;12518;1403;12543;12537;12426
cg11931211_TC11	0.817666	0.586962	0.230704	hyper	0.0170156	0.727671	chr12	130337816	Island		PIWIL1	-71;-320;-292
cg01100603_BC21	0.58602	0.355325	0.230696	hyper	0.0125616	0.703627	chr18	50561686	Shore		MAPK4	1599;1553;1044;1544
cg09619302_BC21	0.474448	0.243775	0.230673	hyper	0.00282731	0.567189	chr10	5684421	Shore		TASOR2	-440;-521;-521;-544;-417;-527;-417;-310;-417;-417;-427;-424
cg08024910_TC21	0.570711	0.340097	0.230614	hyper	0.000638581	0.43419	chr6	156509043	OpenSea
cg15551881_BC21	0.571111	0.340504	0.230607	hyper	0.00263263	0.561342	chr9	120926437	Shelf	Unclassified	TRAF1	360;2737
cg00747647_BC11	0.386045	0.155456	0.230589	hyper	0.00275862	0.56493	chr19	9934765	Shore	Unclassified	OLFM2	1751;1560
cg09863368_BC11	0.590052	0.359611	0.230442	hyper	0.00407456	0.602259	chr12	2753253	Island		IQSEC3P1;ITFG2-AS1	-120;59650;41768
cg02655630_TC21	0.49465	0.264282	0.230368	hyper	3.42005e-05	0.206639	chr20	46030302	Island	Unclassified_Cell_type_specific	SLC12A5	1078;1118;970;1087;8612;1293;1120;1120;1120;1106;1120;1120;1120
cg09502866_BC21	0.567282	0.337033	0.230249	hyper	0.00748223	0.656189	chr11	2869243	Island		KCNQ1DN	-790
cg10424681_TC11	0.782998	0.553012	0.229986	hyper	0.00344732	0.586355	chr6	4079116	Island		C6orf201;FAM217A	-101;-93;8229;8217;106;22;-15;19;7912
cg24634655_TC11	0.533735	0.304025	0.22971	hyper	0.0153176	0.719278	chr19	46733661	OpenSea		STRN4	13203;12745;4512;2689;12790;13221;13334;13285;13285;5847;12170;-211
cg26070300_TC11	0.308836	0.0791645	0.229672	hyper	0.00530578	0.626609	chr9	72193768	OpenSea		GDA	44293;-54;44417;44328;44315;79173
cg09073539_BC11	0.335603	0.105941	0.229662	hyper	0.000116359	0.279322	chr10	100750700	Shore		PAX2	15097;4521;5118;4480;4989;5118;4989;1850;15304
cg06574716_TC11	0.483291	0.253718	0.229573	hyper	0.020535	0.742087	chr19	43827087	OpenSea	Promoter_Associated	LYPD5;ZNF283	120;113;-308;-337;-1109;-287;-1112;-1115;-234;-291;-268
cg02523872_BC21	0.765343	0.535888	0.229455	hyper	0.00518837	0.624908	chr2	21754527	OpenSea		ENSG00000233005	533352
cg18314193_BC21	0.357611	0.128247	0.229364	hyper	0.00850938	0.669114	chr20	61352454	OpenSea		CDH4	100193
cg15922174_BC11	0.285102	0.0557688	0.229333	hyper	0.0212838	0.744799	chr9	123373719	Island	Unclassified_Cell_type_specific	CRB2	4940;17549;17522
cg18538340_TC21	0.643473	0.414285	0.229188	hyper	0.00408285	0.602259	chr3	133037936	Shore		ENSG00000249725;TMEM108	-883;-455;-455;-466;-481;-472
cg12094556_BC21	0.579402	0.350412	0.22899	hyper	0.0278693	0.765272	chr8	3536840	OpenSea		CSMD1	1457862;1458133;1458133;1457862;1458075
cg07954334_BC21	0.683026	0.454072	0.228955	hyper	0.00134503	0.501378	chr17	82582491	Shore		FOXK2	62778;-284;62759;23127;23151
cg13475578_BC21	0.820981	0.592048	0.228934	hyper	0.0131463	0.707415	chr12	99154772	OpenSea		ANKS1B	-279;-279;829500;319;829466;96;-7;-25;-25;91664;830165;-56
cg11095383_BC11	0.434823	0.205916	0.228907	hyper	1.5135e-06	0.0924098	chr5	140795302	Island		ENSG00000279726;PCDHA1;PCDHA2	6264;26892;33248;6155;9011;9162;450;443;450
cg24138325_TC11	0.435377	0.206506	0.228871	hyper	0.0578337	0.809548	chr8	1950104	OpenSea		ARHGEF10;KBTBD11-OT1	6450;6510;126178;123993;126089;126116;67448;179002;186216
cg01285926_BC11	0.638467	0.409707	0.22876	hyper	0.00309346	0.578321	chr7	56174861	Island		ENSG00000233028	-773
cg23620902_TC21	0.314737	0.0859922	0.228745	hyper	0.00132509	0.500252	chr2	118808756	OpenSea		LINC01956	26355
cg10350492_TC21	0.477666	0.248986	0.228679	hyper	0.00253348	0.557023	chr5	33937568	Island	Unclassified_Cell_type_specific	RXFP3	1182
cg13080565_TC11	0.362928	0.134258	0.22867	hyper	0.0283002	0.766379	chr6	101398921	Island		GRIK2	77;5175;5175;5175;5175;-64;5175;4774;5175;5175;128;5213;133;133;217664;5175;217664;13351;5175;5175;5175;5175;5175;436220
cg24131359_TC11	0.784212	0.555604	0.228608	hyper	0.00722057	0.65211	chr12	68953214	OpenSea		CPM	10056
cg08259514_TC11	0.319585	0.0909927	0.228593	hyper	0.00499584	0.622296	chr16	1081634	Shore
cg26039305_TC21	0.447611	0.219122	0.228489	hyper	0.00511961	0.624854	chr11	43558328	OpenSea		ENSG00000283217;MIR670	1892;-1328
cg02434836_BC21	0.376845	0.14846	0.228384	hyper	0.00636877	0.643374	chr4	574416	Shore		TMEM271	1880
cg14499563_BC21	0.439493	0.211161	0.228332	hyper	0.00133753	0.501357	chr13	36430898	Shore		CCNA1	-1005;-622
cg06424065_BC11	0.498158	0.269827	0.228331	hyper	0.0186398	0.734624	chr4	6245913	Island		ENSG00000288588	350
cg07189272_BC21	0.48395	0.25565	0.228299	hyper	0.00410882	0.602597	chr10	130737874	OpenSea
cg15878616_BC11	0.574167	0.345872	0.228295	hyper	0.0214276	0.745598	chr20	53875670	OpenSea		SUMO1P1	-112
cg09639151_TC11	0.383303	0.155156	0.228148	hyper	0.00333494	0.584475	chr5	141431353	Island		PCDHGA1;PCDHGA10;PCDHGA11;PCDHGA12;PCDHGA2;PCDHGA3;PCDHGA4;PCDHGA5;PCDHGA6;PCDHGA7;PCDHGA8;PCDHGA9;PCDHGB1;PCDHGB2;PCDHGB3;PCDHGB4;PCDHGB5;PCDHGB6;PCDHGB7	100839;18366;10302;10125;846;764;92593;87319;87524;76332;67191;57462;48611;38720;28575;81254;71359;61111;43655;33406;23332;13676
cg11055991_BC21	0.73843	0.510437	0.227993	hyper	0.0149892	0.717853	chr7	158487718	Shore		PTPRN2	100056;99994;100106;100071
cg11776255_TC21	0.67539	0.447458	0.227932	hyper	0.00729406	0.653621	chr17	34221297	OpenSea
cg14323293_TC21	0.585734	0.357819	0.227915	hyper	0.000373795	0.382398	chr9	95517794	Shore		PTCH1	-1135;-1135;-736;-822;-736
cg04457979_TC11	0.2814	0.0535349	0.227865	hyper	0.0179513	0.732292	chr11	2869417	Island		KCNQ1DN	-616
cg12283482_BC21	0.665358	0.437518	0.22784	hyper	0.0166451	0.727147	chr4	56388588	Shore		AASDH	-1128;-1118;-1129;-1096;-1079;-1087;-1164;-1079;-1115
cg08947007_TC21	0.411481	0.183908	0.227573	hyper	0.00932468	0.677565	chr5	176809198	Shore		UNC5A	-1361;-1321
cg10475970_TC21	0.584715	0.357154	0.227561	hyper	0.0021712	0.541513	chr5	141392945	Island	Unclassified_Cell_type_specific	PCDHGA1;PCDHGA2;PCDHGA3;PCDHGA4;PCDHGA5;PCDHGA6;PCDHGA7;PCDHGA8;PCDHGB1;PCDHGB2;PCDHGB3;PCDHGB4	62431;54185;48911;49116;37924;28783;19054;10203;312;2788;42846;32951;22703;5247
cg10645211_TC11	0.771469	0.544022	0.227447	hyper	0.00616337	0.641561	chr7	6591629	Shore		INTS15	-128;1608;1485
cg22371492_BC11	0.319878	0.0924485	0.22743	hyper	0.00892655	0.673241	chr1	170668655	Shelf		ENSG00000271811;PRRX1	1274;5927;4524;5521;4718
cg02692938_BC21	0.808702	0.581401	0.227301	hyper	0.00341121	0.585476	chr8	75120274	OpenSea
cg09727935_TC11	0.563206	0.335972	0.227234	hyper	0.00101891	0.47857	chr6	104940596	Island		ENSG00000290011;LIN28B;LIN28B-AS1	-1028;3980;-270;-68;467;668;852;455;-221;449
cg11460110_TC11	0.727421	0.500261	0.22716	hyper	0.00254325	0.557671	chr6	30562681	OpenSea		PRR3	5367;5365;5401;5386;2650
cg04857395_BC21	0.868674	0.641552	0.227122	hyper	3.48884e-05	0.206639	chr4	3514910	Island		LRPAP1	17511;17240;17513
cg11157253_BC21	0.549136	0.32213	0.227006	hyper	0.0224505	0.748717	chr15	96362500	Shore		ENSG00000259275	8263;8110;8111;8118;8153;8149;8149;8149
cg09167951_TC21	0.757154	0.530337	0.226816	hyper	0.0117745	0.697564	chr4	138487818	OpenSea		LINC00499	178042;178080;178058;178091;178080;178087;178080;178080;178023;178043;178058;178099;178020;178020;178076;178076
cg14444957_BC21	0.650675	0.423879	0.226796	hyper	0.00700258	0.648933	chr17	51630525	OpenSea		CA10	527539;529493;528190;529478
cg15504461_TC21	0.57708	0.350314	0.226766	hyper	0.0115317	0.696825	chr3	147423093	Shore		ZIC1	29671;1766
cg09980058_BC11	0.264271	0.0375406	0.226731	hyper	0.00864326	0.671335	chr19	18787516	Island	Unclassified_Cell_type_specific	COMP	3790;3790;3790;-480
cg10283695_BC21	0.560885	0.334156	0.226729	hyper	0.0128365	0.704967	chr11	107594484	Shelf		ELMOD1	3078;2586;3337;3235;3393
cg25199283_TC21	0.323845	0.0971486	0.226696	hyper	6.52758e-05	0.247379	chr1	37633593	Shore		RSPO1	1300;1024;1073;1073
cg18161890_TC11	0.639654	0.413135	0.22652	hyper	0.00409325	0.602259	chr12	52601466	Island	Unclassified_Cell_type_specific	KRT72;KRT73-AS1	-33;-2;73;-2;-56;-1
cg14737994_BC21	0.810594	0.584161	0.226434	hyper	0.000449989	0.402903	chr19	9363452	Shore		ZNF177;ZNF559-ZNF177	432;421;39228;39273;38740;39254;39273;39255;39157;39250;39273;39275;39255;38740;39255;39278;39111;39161;439
cg11254700_BC11	0.565274	0.338857	0.226417	hyper	0.0347148	0.77881	chr19	53058133	Island
cg25119497_BC21	0.627963	0.401561	0.226402	hyper	0.0131635	0.707415	chr1	235987346	OpenSea		NID1	77745;77764
cg03099208_BC21	0.449381	0.223007	0.226374	hyper	0.00272512	0.563715	chr7	8434914	Island		NXPH1	1305;-281;-149
cg26914865_TC21	0.574854	0.348578	0.226276	hyper	0.0226694	0.748717	chr19	13624202	OpenSea		CACNA1A	8824;288
cg24094073_BC21	0.767888	0.541665	0.226223	hyper	0.0113493	0.695693	chr1	37767456	Shelf
cg02349186_BC21	0.367441	0.141223	0.226218	hyper	0.0175184	0.730253	chr2	237923671	OpenSea	Unclassified	ENSG00000288857	39060
cg14781605_BC21	0.564951	0.338747	0.226205	hyper	0.00648123	0.64375	chr1	21538403	OpenSea		ALPL	29006;28980;28977;28975
cg02891314_BC21	0.783309	0.557195	0.226114	hyper	0.0692281	0.818913	chr5	180314120	Island		GFPT2	39217
cg10720000_BC11	0.682215	0.456197	0.226017	hyper	0.0155339	0.720816	chr7	57424931	Island		SAPCD2P2;VN1R28P	428;-1205
cg07630453_BC21	0.906947	0.681054	0.225893	hyper	0.000103745	0.278106	chr5	5136537	Shelf		ADAMTS16-DT	3617;2873;1919;3391
cg10743727_TC21	0.549725	0.323901	0.225823	hyper	0.0211261	0.74459	chr19	56983294	OpenSea
cg15819333_BC21	0.691308	0.465681	0.225627	hyper	0.0327518	0.775256	chr16	85798485	Shore		COX4I1;EMC8	-1223;-1153;-1127;-1210;-1212;-1208;-148;-1213;-1198;-1211;-1275;-1169;-1212;-1137;1060;1124;912
cg21711132_BC21	0.46089	0.235311	0.225579	hyper	0.00260213	0.560684	chr15	26970805	Island		GABRG3	-588;-376;-639
cg16267202_BC21	0.771131	0.5457	0.225432	hyper	0.000320462	0.369288	chr12	16113181	OpenSea
cg16929081_BC21	0.394443	0.169013	0.22543	hyper	0.000290325	0.36648	chr16	12896585	OpenSea
cg06243312_BC21	0.308906	0.0834939	0.225412	hyper	0.000912203	0.466339	chr4	8868598	Shore		HMX1	3242;3025
cg05324393_TC21	0.605866	0.380486	0.22538	hyper	0.00214623	0.540065	chr6	28954449	OpenSea
cg25413360_BC11	0.486075	0.260744	0.225331	hyper	0.00116582	0.490441	chr20	52973656	Shore		TSHZ2	1298
cg26808617_TC21	0.781676	0.556357	0.225319	hyper	0.0158836	0.722481	chr14	71931729	Shore		RGS6	-1416;-700;-1387;-888
cg08704562_BC11	0.389202	0.164029	0.225173	hyper	0.00564783	0.632247	chr19	38396149	Island	Promoter_Associated	SPRED3	5949;6537;7728;7452
cg23624808_TC21	0.32286	0.0978445	0.225016	hyper	0.00128175	0.498499	chr18	35267825	Island	Unclassified_Cell_type_specific	ENSG00000274184;ZSCAN30	-393;22405;22408;22373;22405;22397;124;22421
cg03994820_TC11	0.578858	0.353872	0.224986	hyper	0.00857072	0.669714	chr3	308999	Island		CHL1;RPS8P6	111355;112236;112228;111709;112216;110992;91464;324
cg17107388_BC11	0.679351	0.454422	0.224928	hyper	0.0730666	0.822118	chr16	58499862	Shore	Unclassified	NDRG4	36231;-281;35580;35544;-281;36146;-281;35580;36197;-281;35040;35838;27675;35558;-283;-281;-281;-281;36149;36492;34820;-228;36139;35556;35088;-185;35556;35580;36137;-284;-245;37016;36158;36152;-281;-281;35561;4406;-281;-283;-283
cg21932542_BC21	0.617904	0.393014	0.224891	hyper	0.00770417	0.659114	chr7	4810714	Shore		RADIL	72941;73003;4620;21496
cg15013607_BC21	0.651484	0.426602	0.224883	hyper	0.00171652	0.520679	chr6	158653204	OpenSea		SYTL3	3151;3190;3190;3150
cg06159404_TC11	0.429632	0.204801	0.224832	hyper	0.0139604	0.712948	chr10	43350928	Island		ENSG00000285712	-135
cg07011961_BC11	0.725954	0.501128	0.224827	hyper	0.0164957	0.725671	chr5	23507485	OpenSea		PRDM9	-124;330;63899
cg23361828_TC11	0.825869	0.601227	0.224642	hyper	0.00386321	0.596009	chr2	238554605	OpenSea		LINC01107;LINC01937	450;64
cg00084577_BC21	0.6927	0.468118	0.224582	hyper	0.00395311	0.599357	chr16	30709818	OpenSea		ENSG00000282034;SNORA30;SRCAP	5751;-719;10647;2560;-78
cg01331196_TC21	0.692918	0.468429	0.22449	hyper	0.00188053	0.529465	chr3	11245392	OpenSea		HRH1	19361;90899;108299
cg10428937_BC21	0.809137	0.58472	0.224417	hyper	0.00193324	0.532792	chr6	166770129	OpenSea		RPS6KA2	92423;92542;92383;136323
cg04682832_BC21	0.755553	0.531321	0.224231	hyper	0.0028636	0.568083	chr6	158819951	Shore		EZR;EZR-AS1	-601;-582;1972
cg03639671_BC21	0.873944	0.649786	0.224157	hyper	0.0206332	0.742599	chr4	144509537	OpenSea		ENSG00000285713;ENSG00000285783	588638;-158;361417
cg26790853_TC21	0.481845	0.257706	0.224139	hyper	0.00728435	0.653511	chr4	177908136	OpenSea		LINC01098;LINC01099	179379;179379;-273;-257;-199
cg18077971_TC11	0.280124	0.0560948	0.224029	hyper	0.0133053	0.708945	chr2	222300148	Shore		CCDC140;PAX3	2001;-1151;-1282;-1488;-1488;-1395;-1166;-1149;-1252;-1401
cg22714663_BC11	0.399144	0.175122	0.224021	hyper	0.00963467	0.68112	chr17	55783893	OpenSea		PCTP	12716;10157;32799
cg11857140_TC21	0.878428	0.654409	0.224019	hyper	0.00993111	0.682604	chr11	126502638	OpenSea		KIRREL3	498133;498173;497883
cg05169951_BC11	0.703381	0.479534	0.223847	hyper	0.0318312	0.773534	chr16	2967954	Island	Unclassified_Cell_type_specific	KREMEN2;PAQR4	3679;3642;3679;3738;3433;3679;-1316;-1394;-1387
cg11936341_TC21	0.840574	0.616743	0.22383	hyper	0.00150049	0.508725	chr6	1603905	Shore	Unclassified	FOXCUT	2251
cg01739725_TC11	0.368338	0.144544	0.223794	hyper	0.0364813	0.782517	chr14	37602188	Shelf		TTC6	6559
cg27337148_BC21	0.520734	0.29695	0.223784	hyper	0.00231393	0.54842	chr1	209583631	OpenSea		CAMK1G	-86;-83;-98;-86
cg03323696_BC11	0.380661	0.156896	0.223765	hyper	0.00287456	0.568685	chr5	59893293	Island		PDE4D	-7;95412;434;594784;95340
cg11765362_TC11	0.607205	0.383484	0.223722	hyper	0.00501935	0.622296	chr2	31581482	Island		SRD5A2	-543
cg19814007_BC21	0.827804	0.60421	0.223595	hyper	0.00871296	0.672057	chr14	88324868	Shore		KCNK10	2040;-1142
cg22254983_TC21	0.452495	0.229049	0.223446	hyper	0.0158411	0.722369	chr8	135169146	OpenSea
cg13526469_TC11	0.529127	0.305689	0.223439	hyper	0.0442447	0.795299	chr3	13204193	Island		IQSEC1	79089
cg26325791_TC11	0.916533	0.69311	0.223423	hyper	0.000117871	0.279952	chr19	18123901	Island	Unclassified_Cell_type_specific	MAST3	13731;26108;26123;26108;13731;6060;502
cg18129621_TC11	0.435474	0.212104	0.223369	hyper	0.00769025	0.658854	chr22	29480002	Island	Unclassified_Cell_type_specific	NEFH;RFPL1S	-216;-1399;-1133
cg13102348_BC21	0.789678	0.566602	0.223076	hyper	0.000338161	0.373713	chr15	97085991	OpenSea
cg25468274_TC21	0.509741	0.286666	0.223074	hyper	0.0262238	0.758678	chr1	30807491	Island
cg26679004_TC11	0.486799	0.263791	0.223009	hyper	0.0115007	0.696755	chr10	86263378	Island		GRID1	103116;103418
cg24724428_BC11	0.480015	0.257023	0.222992	hyper	0.00288424	0.568792	chr6	11044655	Island	Unclassified_Cell_type_specific	ELOVL2;ELOVL2-AS1	-349;895;-7;1131;142;-21;1173;911;-7;54
cg23248424_BC21	0.785898	0.562906	0.222992	hyper	0.0669791	0.817141	chr5	180314104	Island		GFPT2	39233
cg13922421_BC21	0.425034	0.202074	0.22296	hyper	0.00413003	0.60349	chr9	135137745	OpenSea
cg10981598_TC11	0.738985	0.516076	0.222909	hyper	0.00851631	0.669335	chr20	37520297	Island		BLCAP;NNAT	7566;7580;4255;7;7427;7436;7582;7635;293;7582;1397;-909;-944;-964;-953;-954
cg09815414_TC21	0.695129	0.472282	0.222847	hyper	0.00730077	0.653621	chr9	126421726	OpenSea		MVB12B	26086;-128;94897
cg02148426_TC21	0.424846	0.202144	0.222701	hyper	0.000360375	0.376736	chr7	32761656	Shore		DPY19L1P1;LINC00997	132;1377
cg15212210_TC21	0.58109	0.35839	0.2227	hyper	0.0140634	0.71346	chr11	119116083	OpenSea	Promoter_Associated_Cell_type_specific	C2CD2L	8700;5026;8739;5496
cg25188006_TC21	0.839469	0.617055	0.222414	hyper	0.0031936	0.581556	chr3	308820	Shore		CHL1;RPS8P6	111176;112057;112049;111530;112037;110813;91285;503
cg26575471_BC21	0.724454	0.502049	0.222406	hyper	0.000345374	0.37497	chr12	34602380	OpenSea
cg18888461_TC11	0.496328	0.273971	0.222357	hyper	0.0474519	0.798605	chr11	18455832	Island		LDHAL6A	-24;8
cg04274297_BC21	0.755738	0.533395	0.222344	hyper	0.0160776	0.723473	chr5	110738155	Shore		SLC25A46;TMEM232	19;-852;-886;-6;764;-63;802
cg11078769_TC21	0.715407	0.493064	0.222343	hyper	0.00102812	0.4794	chr9	134522152	OpenSea
cg20205477_BC11	0.79187	0.570146	0.221724	hyper	0.00111172	0.485701	chr10	72353420	Shore		DNAJB12	1730;1730;1500;961
cg05943571_BC21	0.703932	0.482227	0.221705	hyper	0.0418711	0.791483	chr3	186463737	OpenSea		LINC02052	29925
cg06864789_BC21	0.416173	0.194503	0.221671	hyper	0.0236865	0.750861	chr6	138691855	Shore	Unclassified	NHSL1;NHSL1-AS1	717;717;-693
cg07409471_TC21	0.739135	0.517482	0.221653	hyper	0.00581822	0.634775	chr17	82875762	Shelf		TBCD	123688;30178;123688;123700;123694;123700;123694;11471;7944;70504;123688;123688;8777;123697;123604;17166;17243;15368;123720;123714;123700;45266;123568;123187;123688;123698;123149;123711;123705;123688;123704
cg09173768_TC11	0.46536	0.243719	0.221641	hyper	0.0189479	0.736347	chr2	176124621	Island		HOXD-AS2;HOXD9	12393;1902
cg25472530_BC11	0.734223	0.512812	0.221411	hyper	0.00934403	0.677566	chr5	23507508	OpenSea		PRDM9	-101;353;63922
cg01539699_TC21	0.667751	0.446401	0.22135	hyper	0.00487072	0.619793	chr19	10815411	OpenSea		DNM2	97332;97318;97332;97203;97332;6203;6892;10431
cg21402640_BC21	0.545633	0.324332	0.221301	hyper	0.0088608	0.672847	chr3	126416368	Island		CFAP100	33;21459;20396
cg02658730_TC21	0.656087	0.43486	0.221227	hyper	0.0049486	0.622049	chr1	98044626	Shore		MIR137HG	833;5238;1522;1599;1596;680;1575
cg17444747_TC21	0.70634	0.485226	0.221114	hyper	0.0031085	0.578321	chr5	178488908	OpenSea		COL23A1	73331;73819;88642;73331;101486;88811
cg12451120_TC21	0.592929	0.371931	0.220999	hyper	0.00167008	0.518563	chr16	1093703	Island		C1QTNF8	2542
cg14503464_BC21	0.797146	0.576363	0.220783	hyper	0.00191417	0.532474	chr5	2334288	OpenSea
cg04519311_TC21	0.875145	0.654388	0.220757	hyper	0.0058798	0.635656	chr12	121046788	OpenSea
cg08146945_TC21	0.629389	0.408774	0.220615	hyper	0.00105337	0.480552	chr16	86504701	Shore		FENDRR	4177;4160;4176;4186;4399;4349;4159;4157;4152;4167;4183;4163
cg03490759_TC11	0.860812	0.64022	0.220592	hyper	0.00228736	0.548146	chr14	99675551	Island		HHIPL1	30422
cg27045295_BC21	0.595271	0.374704	0.220567	hyper	0.000491793	0.410522	chr6	145904692	OpenSea		SHPRH	50565;59667;59698;59406;59406
cg23605670_TC11	0.719414	0.498853	0.220561	hyper	0.00848714	0.668919	chr20	37520270	Island		BLCAP;NNAT	7593;7607;4282;34;7454;7463;7609;7662;320;7609;1424;-936;-971;-991;-980;-981
cg21522361_BC21	0.772035	0.55148	0.220555	hyper	0.0384748	0.786144	chr16	54651712	OpenSea		ENSG00000283258	5951
cg16986627_BC11	0.377279	0.15683	0.220448	hyper	0.0172529	0.728727	chr11	120300003	OpenSea	Unclassified	POU2F3	59742;63363;59863;-900
cg04088945_BC21	0.671225	0.450798	0.220427	hyper	0.0112159	0.694703	chr7	157297452	Shelf	Unclassified_Cell_type_specific
cg04124466_BC21	0.769728	0.549337	0.22039	hyper	0.00641543	0.643687	chr6	51675274	OpenSea		PKHD1	412340
cg17723958_BC11	0.730222	0.509873	0.220349	hyper	0.0139497	0.712948	chr12	123944748	OpenSea		CCDC92	-1252;-378;28084;27869;27343;27304;28084;2026;27987
cg05579030_BC21	0.539641	0.319336	0.220305	hyper	0.0138404	0.712084	chr5	141135457	Shore	NonGene_Associated_Cell_type_specific	ENSG00000272154;PCDHB5	38935;16914;38066;251;228
cg24378421_BC21	0.682679	0.462529	0.22015	hyper	0.0131358	0.707415	chr8	11283856	Shore	Promoter_Associated	ENSG00000249316;ENSG00000280273;MTMR9	-1354;1213;1213;-971;-960;-1238
cg18720013_BC21	0.528529	0.308413	0.220116	hyper	0.0225557	0.748717	chr15	87365092	OpenSea		ENSG00000259560	136707;338734
cg23569098_TC11	0.481514	0.261431	0.220083	hyper	0.00104112	0.480511	chr1	1361807	OpenSea		MXRA8	-29
cg07516091_BC21	0.470188	0.25017	0.220018	hyper	0.0470007	0.798101	chr19	47448362	Shore	Unclassified_Cell_type_specific	SLC8A2	23502;-739;23532;23511
cg08627931_BC21	0.53441	0.314407	0.220003	hyper	0.000201463	0.336455	chr5	141383303	Shore		PCDHGA1;PCDHGA2;PCDHGA3;PCDHGA4;PCDHGA5;PCDHGA6;PCDHGA7;PCDHGB1;PCDHGB2;PCDHGB3	52789;44543;39269;39474;28282;19141;9412;561;564;33204;23309;13061
cg21834463_BC21	0.616817	0.396828	0.21999	hyper	0.0212814	0.744799	chr6	134217377	OpenSea		SGK1	44641;13105;13091;32164;100736;44683;100535
cg14273083_TC21	0.811663	0.591678	0.219985	hyper	0.0186234	0.734552	chr2	24083625	Shore	Promoter_Associated	FAM228B;TP53I3	6767;7099;6697;6743;887;1210;1591;702;687
cg06060835_TC11	0.5853	0.365375	0.219925	hyper	0.0245395	0.75275	chr6	31946032	OpenSea		CFB;ENSG00000244255	49;-94;382;-63;32;-62;-13;-1249;57;-13;-29;-34;-62;-92;32;18334;18308
cg24675557_BC11	0.768409	0.548487	0.219922	hyper	0.0119108	0.698192	chr20	37520679	Island		BLCAP;NNAT	7184;7198;3873;-375;7045;7054;7200;7253;-89;7200;1015;-527;-562;-582;-571;-572
cg15813293_TC21	0.676086	0.456207	0.21988	hyper	0.000385424	0.384607	chr6	37303421	OpenSea		ENSG00000286672;TBC1D22B	656;1756;45649
cg26354128_TC11	0.298155	0.0783574	0.219797	hyper	0.00263552	0.561342	chr14	93430849	Island		UNC79	97630;-181;-27;512;-90;-125
cg07081432_TC21	0.32191	0.102207	0.219704	hyper	0.00134348	0.501378	chr9	72193792	OpenSea		GDA	44317;-30;44441;44352;44339;79197
cg10391129_BC21	0.650633	0.430994	0.219639	hyper	0.008222	0.665491	chr21	41899485	OpenSea	Unclassified	C2CD2	27206;54534;2168;19549;9318
cg08576557_TC21	0.519867	0.300246	0.219621	hyper	0.00533159	0.626801	chr5	137220765	OpenSea		SPOCK1	377615;92774;92813;46291;278562;277830;278535
cg26056277_TC11	0.485095	0.265502	0.219593	hyper	0.032458	0.774943	chr2	166126415	OpenSea		SCN1A;SCN1A-AS1	1625;1601;1572;1601;1608;1606;22800;1609;640;1608;22721;22737;1606;1606;620;1601;44884;169016;109807;45;99274;56;168845;110693;56;168860;169014
cg03925294_TC21	0.570363	0.350971	0.219393	hyper	0.000294031	0.366647	chr4	6245902	Island		ENSG00000288588	339
cg08324725_TC21	0.715518	0.496225	0.219293	hyper	0.00989355	0.682604	chr6	146770431	OpenSea		ADGB	53548;171426;-14;-8;33913;171459;-14;171390
cg23627060_BC21	0.422796	0.203591	0.219205	hyper	0.00784452	0.659894	chr7	107167475	Shore	Promoter_Associated_Cell_type_specific	HBP1	-1486
cg17235702_TC21	0.34892	0.129818	0.219103	hyper	0.000275534	0.358516	chr7	54888726	Island
cg13466002_TC11	0.611242	0.392202	0.21904	hyper	0.00870949	0.672008	chr17	4717957	OpenSea		ARRB2	7361;7233;7325;7323;7264;7264;2368;7260;7314;7327;7258;7266;521
cg09103658_BC11	0.889211	0.670332	0.218879	hyper	0.000588824	0.429342	chr17	80468872	Island		NPTX1	5065;7736;6941;5827
cg04816311_BC11	0.674372	0.455526	0.218846	hyper	0.0265197	0.759852	chr7	1027014	Shore		C7orf50	100375;111244;111234;111244;1326;28293;111247;1339
cg07962143_TC11	0.370096	0.15126	0.218836	hyper	0.0175774	0.730715	chr19	56638068	Island		ZIM2-AS1	42755
cg27046641_TC21	0.530535	0.31173	0.218805	hyper	0.0202749	0.740931	chr8	137027416	OpenSea		LINC02055	496645
cg09957942_BC21	0.766794	0.547997	0.218797	hyper	0.00642242	0.643687	chr13	20394797	Island
cg23873703_TC21	0.738109	0.519484	0.218626	hyper	0.00255563	0.55787	chr3	156120836	OpenSea		KCNAB1	83135;258;83135;258;83135
cg17208001_BC21	0.329044	0.11046	0.218584	hyper	0.00576003	0.632741	chr18	10926958	OpenSea	Unclassified_Cell_type_specific	PIEZO2	221688;221631;221631;221631;221631;222612;221688
cg17478228_BC11	0.589247	0.370722	0.218525	hyper	0.0034858	0.586744	chr19	11480778	Island		ELAVL3;ENSG00000267477	269;269;-152;-80;24921
cg10953410_BC21	0.634283	0.415847	0.218436	hyper	0.0137659	0.711589	chr11	113976196	OpenSea	Unclassified_Cell_type_specific	HTR3A	910;-1304;1121;1121;1088;1008
cg23061578_BC21	0.397534	0.179102	0.218431	hyper	0.000645011	0.436073	chr5	524826	Shore		ENSG00000250385;SLC9A3	121;717;-376;-495;-503
cg07758738_BC21	0.525088	0.306709	0.21838	hyper	0.00834867	0.666923	chr18	12911529	Island	Unclassified_Cell_type_specific	EIF4A2P1;PTPN2;STK25P1	-1315;18115;343
cg08886711_BC11	0.537467	0.319215	0.218252	hyper	0.000150608	0.308149	chr12	48005397	Island	Unclassified	COL2A1;ENSG00000258203	-1034;-947;-890;-920;-842;5831
cg15068079_TC21	0.451184	0.232954	0.21823	hyper	0.00862083	0.670799	chr5	181052586	Island	Unclassified	BTNL9	12349;-199;12320;12361;12320;-1016;-463;-534;-1475
cg26684363_BC11	0.739178	0.521047	0.218131	hyper	0.0245432	0.75275	chr7	140435565	Island		ENSG00000103200	223
cg10281002_TC21	0.398148	0.18011	0.218038	hyper	0.00521373	0.624908	chr12	114408594	Shore		TBX5;TBX5-AS1	-151;-206;460;463;409;398;421;-380;415
cg08979895_BC21	0.548226	0.330213	0.218013	hyper	0.0056327	0.631881	chr4	110618970	Island		ENSG00000289096;PITX2	-779;1747;10282;2765;23037;18383;18042;23154;23047;18057;4156;4108;-143;13544
cg14030365_TC21	0.617279	0.399293	0.217986	hyper	0.0567522	0.808496	chr9	101167140	OpenSea		PLPPR1	138413;35618
cg23757721_TC21	0.843734	0.625777	0.217957	hyper	0.00129238	0.498685	chr20	37520202	Island		BLCAP;NNAT	7661;7675;4350;102;7522;7531;7677;7730;388;7677;1492;-1004;-1039;-1059;-1048;-1049
cg13434411_BC11	0.366457	0.148512	0.217946	hyper	0.00589938	0.636038	chr9	970297	Island
cg00091569_BC11	0.522546	0.304709	0.217837	hyper	0.000514816	0.415265	chr3	40386892	Shore		ENTPD3;ENTPD3-AS1	-306;-292;-353;-1105;-353;66295;66283
cg21617694_TC21	0.696304	0.478467	0.217837	hyper	0.0120008	0.69846	chr6	28747361	OpenSea
cg20967585_TC21	0.442888	0.225089	0.217798	hyper	0.00501389	0.622296	chr7	155070814	Shore		HTR5A;HTR5A-AS1	-613;490;744;771;891;1637
cg04890851_BC21	0.475749	0.257952	0.217797	hyper	0.00530357	0.626609	chr15	96409007	Shore
cg18887815_BC21	0.835482	0.617725	0.217757	hyper	7.38983e-05	0.256392	chr3	107856215	OpenSea		LINC00635;LINC00636	-976;21879;21842;21864;21854;21862;-901;21272;21865;21863;16812;25786;16800;21862;21857;21862;16812;21879;21862;5835;16794;21890;25829;21860;21865;21867;21865;21865;21840;21862;21842;21857;21842;21848;21874;21880;21862;21862;21842;21863;21862;21862;21884;21854;21851;21870;21862;21862;21862;25813;21842;21878;21842;21854;21865;21862;21862;5824;21854;21833;16844;21862;21862;21884;21857;5836;21833;21874;992;21854;21862;21865;21874;5832;21874;21842;-299;21862;21862;21884;21862;21865;21869;21862;21848;21865;21842;21865;21862;21898;21857;21865;21851;21860;21865;26036;21865;21862;21842;21864;21874;21862;21862;21862;21865;21857;21854;21842;21862;21854;21848;21831;5832;21862;21862;21862;21865;21862;21865;21842;21792;21898;21862;21862;21862;21862;21862;21862;21842;21865;21874;21865;21862;5832;-324;21842;25800;21865;21857;21851;21862;21711;21862;21862;21875;21879;21842;21848;21862;21854;21848;21862;21874;21862;21879;21870;21629
cg07669686_BC21	0.646704	0.428969	0.217736	hyper	0.00123336	0.494473	chr12	114916722	OpenSea
cg07973301_BC21	0.614494	0.396772	0.217722	hyper	0.00612339	0.641296	chr5	52709841	OpenSea		ENSG00000248898	78186;90116
cg02411401_BC21	0.511721	0.294074	0.217646	hyper	0.0343601	0.778701	chr2	9739609	OpenSea	Promoter_Associated
cg20691411_BC21	0.361379	0.143803	0.217576	hyper	0.00937935	0.677767	chr15	80419104	OpenSea	Unclassified_Cell_type_specific	ARNT2	14722;14754
cg17637937_BC21	0.377566	0.160026	0.21754	hyper	0.0108846	0.692241	chr6	18823987	OpenSea
cg06158165_TC21	0.401227	0.183747	0.217481	hyper	0.000619932	0.433773	chr4	3792137	OpenSea	Unclassified_Cell_type_specific
cg05700079_BC21	0.519417	0.302034	0.217383	hyper	0.00854668	0.669714	chr3	147409174	Shore		ZIC1	15752;-191;15279
cg08720300_TC21	0.665088	0.447749	0.217338	hyper	0.00948061	0.678609	chr7	98126222	OpenSea		LMTK2	-343;19360
cg03146219_BC11	0.70488	0.487596	0.217284	hyper	0.018954	0.736347	chr11	71478468	OpenSea		NADSYN1	23343;4073;25265;73;-826;4805
cg15853715_TC21	0.683409	0.466129	0.21728	hyper	0.0153389	0.719398	chr14	60488630	Shelf		C14orf39	26914
cg04289008_BC21	0.432297	0.215174	0.217123	hyper	0.00378541	0.594637	chr12	53945549	Shore		HOXC13	6718
cg07304680_BC21	0.625047	0.407932	0.217115	hyper	0.0174962	0.729962	chr21	44088562	OpenSea		TRAPPC10	76237;-923;-939;-1139;76253;523;-1198
cg06581740_BC21	0.670992	0.453917	0.217075	hyper	0.000356246	0.37497	chr4	54709427	OpenSea		KIT	51412;50864;50679;44328;50482;51313;51470;51504;5703;51485;51514;51480;51538;51460;52160;51470;51504
cg18568589_TC21	0.495624	0.2786	0.217024	hyper	0.00199911	0.536272	chr19	9498719	Shore		ENSG00000267273;ZNF560	41;-102
cg26403760_TC21	0.502857	0.285873	0.216985	hyper	0.000404289	0.389297	chr13	36086220	OpenSea		DCLK1	45087;45163;45087
cg25092653_BC21	0.500087	0.283147	0.21694	hyper	0.00624955	0.642719	chr20	24980187	OpenSea		APMAP	12565;12456
cg12821804_TC11	0.460578	0.243676	0.216902	hyper	0.019411	0.737418	chr11	2869475	Island		KCNQ1DN	-558
cg21385821_TC11	0.339764	0.122887	0.216877	hyper	0.00466375	0.616661	chr17	52160484	Shore		CA10	-682;-466;-481;-500
cg10679156_TC21	0.474023	0.257223	0.2168	hyper	0.0082346	0.665524	chr6	27260322	Island
cg18706028_TC21	0.894007	0.677213	0.216793	hyper	0.00874687	0.672173	chr11	6271260	Island		CCKBR	11422;11334;11454
cg27665767_TC21	0.62967	0.412995	0.216676	hyper	0.00225665	0.547412	chr5	141384918	Island		PCDHGA1;PCDHGA2;PCDHGA3;PCDHGA4;PCDHGA5;PCDHGA6;PCDHGA7;PCDHGB1;PCDHGB2;PCDHGB3	54404;46158;40884;41089;29897;20756;11027;2176;2179;34819;24924;14676
cg20649298_TC21	0.813178	0.596505	0.216673	hyper	0.00321848	0.582881	chr20	22564769	Shelf		LINC00261	13874;13818;13812
cg22340508_BC11	0.538583	0.32202	0.216564	hyper	0.0190466	0.736848	chr19	22709176	Island		ENSG00000268981;ENSG00000270475	7643;7816;139
cg00221709_TC11	0.407377	0.190897	0.21648	hyper	0.0220539	0.74762	chr15	96362325	Shore		ENSG00000259275	8088;7935;7936;7943;7978;7974;7974;7974
cg14440295_BC21	0.455784	0.239312	0.216472	hyper	0.000649886	0.436073	chr20	10217832	Island		SNAP25;SNAP25-AS1	45437;-1050;45437;-998;-1001;-1234;-1049;-1053;-1042;-1035;-1096;-1078;-1327;-998;-1094;-1025;45437;45437;150888;1675;1700;150945;1923;1695;1693;1504;1689;1670;1693;1672;1670;1658;1693;1657;1657;1665;151000
cg08678781_TC21	0.686197	0.469737	0.216459	hyper	0.0345448	0.778724	chr5	147464553	OpenSea		DPYSL3	45516
cg24018814_BC21	0.605732	0.38928	0.216452	hyper	0.00201494	0.536813	chr12	132771530	Shore	Gene_Associated_Cell_type_specific	GOLGA3	37020;1003;57340;57340;37020;57329;37020
cg25106815_BC21	0.347351	0.131018	0.216333	hyper	0.00623849	0.642646	chr4	112707256	Shore		ENSG00000250046	-445
cg01425680_TC21	0.770521	0.554192	0.216329	hyper	0.0176018	0.730927	chr5	174750363	Shore		ENSG00000251670;MIR4634	-941;-1371
cg26065310_BC21	0.695838	0.479512	0.216325	hyper	0.0124172	0.702262	chr9	136917786	OpenSea		TRAF2	15842;31270
cg13673960_TC21	0.746982	0.530672	0.21631	hyper	0.000185254	0.326284	chr4	1740574	OpenSea		TACC3	12161;17464;19053;19074;19496;18350;1223;1229
cg18313094_BC21	0.684406	0.468105	0.216301	hyper	0.030897	0.771555	chr19	57122326	Shelf		USP29	2341;3188;2235
cg15325757_BC21	0.610213	0.393924	0.216289	hyper	0.00888042	0.672931	chr10	84274827	OpenSea		LINC00858	7080
cg16216349_BC21	0.642001	0.425715	0.216286	hyper	0.0168585	0.727356	chr4	184395595	OpenSea		IRF2	78835;78954;78943;78956;78956;78948;78964;78414;78454;78914;53276;78937;78955;78956;53163;78558;78954;78956
cg16779498_TC21	0.759473	0.543187	0.216285	hyper	0.00216704	0.541513	chr13	52867895	OpenSea
cg13755766_BC21	0.374602	0.158336	0.216266	hyper	0.000392751	0.38605	chr9	91948397	Shore		ROR2	1510;319;280;345;1832;484
cg20901959_BC21	0.389779	0.173642	0.216137	hyper	0.000313423	0.36802	chr12	130018007	OpenSea
cg23519626_TC21	0.523193	0.307182	0.216011	hyper	0.0279856	0.765439	chr11	74311885	Shore	Unclassified_Cell_type_specific	P4HA3;P4HA3-AS1	-253;-260;-244;-244;523
cg16660547_BC21	0.705914	0.489951	0.215963	hyper	0.0168828	0.727381	chr10	112814393	OpenSea		ENSG00000285676;VTI1A	7473;7479;367178
cg11768355_BC21	0.764537	0.548631	0.215906	hyper	0.00264114	0.561561	chr7	137878586	OpenSea		CREB3L2	123501
cg11239458_BC21	0.810121	0.59422	0.215901	hyper	0.00261837	0.561342	chr13	77741471	OpenSea		SLAIN1	271;21873;311;311;42589;43784;43583;252;43048;43048;115;43583;-1278;42590;-67
cg01620739_TC21	0.608875	0.3931	0.215774	hyper	0.00494172	0.621849	chr7	154794124	Island		DPP6	530;489014;741726;907027;488682;399;403
cg25601859_BC21	0.390823	0.175167	0.215656	hyper	0.0207454	0.743423	chr16	62037046	Shore		CDH8	-733;-613;-210;-607;-643;-10
cg14099448_BC21	0.580453	0.364895	0.215558	hyper	0.0303318	0.770373	chr9	110161107	OpenSea		PALM2AKAP2	112409;22936;12579;35606;380651;112411;380909;112509
cg04487296_TC11	0.686538	0.471084	0.215453	hyper	0.0177849	0.731689	chr7	149692578	Shore
cg02538898_TC21	0.592713	0.377269	0.215444	hyper	0.000879025	0.461952	chr2	23624552	OpenSea	Unclassified_Cell_type_specific	KLHL29	239373;91967
cg15066197_BC11	0.89866	0.683295	0.215365	hyper	0.00213701	0.540065	chr15	26629055	Island		GABRB3	144003;143960;87711;124;37617;144734;144012;36;310485;138182;144022;87711;143276;144949
cg01124922_BC21	0.872803	0.65745	0.215352	hyper	1.36776e-06	0.0924098	chr5	93348706	OpenSea
cg15232451_BC21	0.49556	0.280213	0.215347	hyper	0.0155466	0.720816	chr8	60852117	OpenSea		CHD7	173373;1380;173377;110752
cg26783127_BC21	0.529843	0.314528	0.215316	hyper	0.0323761	0.774884	chr17	81155118	Shelf		AATK	10955;10960;11104
cg06029013_BC21	0.615804	0.400501	0.215304	hyper	0.00941691	0.677828	chr3	195587138	OpenSea
cg10895875_BC21	0.58495	0.369657	0.215294	hyper	0.0029559	0.572981	chr7	56174714	Island		ENSG00000233028	-920
cg27081346_TC11	0.323513	0.108296	0.215218	hyper	0.0227192	0.748717	chr6	32096915	Island	Unclassified_Cell_type_specific	TNXB	12460;12399;1284;12424;12418;12307
cg27443416_BC21	0.671213	0.456122	0.21509	hyper	0.00321757	0.582881	chr11	6270217	Island		CCKBR	-559;10379;10342;10291;10411
cg09655666_TC11	0.520463	0.305434	0.21503	hyper	0.0153979	0.719433	chr17	36464348	Island	Unclassified
cg20479660_BC21	0.766294	0.551309	0.214985	hyper	0.00571415	0.632741	chr20	37520710	Island		BLCAP;NNAT	7153;7167;3842;-406;7014;7023;7169;7222;-120;7169;984;-496;-531;-551;-540;-541
cg07091678_TC21	0.830241	0.615282	0.214959	hyper	0.00604787	0.638323	chr10	97974363	Shore		CRTAC1	36975;56466;56259
cg19597382_TC11	0.237683	0.0227332	0.21495	hyper	0.00416655	0.604688	chr4	146638271	Island		POU4F2	-622
cg00660167_TC11	0.64716	0.432239	0.214921	hyper	0.022708	0.748717	chr17	82243098	Shore		CSNK1D;SLC16A3	5883;30603;30331;30272;5928
cg08843004_TC11	0.539054	0.324165	0.214889	hyper	0.000349469	0.37497	chr12	52601269	Island	Unclassified_Cell_type_specific	KRT72;KRT73-AS1	164;195;270;195;141;-198
cg16627090_BC11	0.593662	0.378807	0.214856	hyper	0.0282185	0.766083	chr7	44065451	Island		DBNL;ENSG00000239775;PGAM2	15207;20749;446;543;117
cg05928342_TC11	0.329905	0.115137	0.214768	hyper	0.0152946	0.719278	chr19	9362922	Island		ZNF177;ZNF559-ZNF177	-98;-109;38698;38743;38210;38724;38743;38725;38627;38720;38743;38745;38725;38210;38725;38748;38581;38631;-91
cg14802146_TC21	0.907407	0.692658	0.214749	hyper	2.35305e-05	0.196743	chr10	24385986	OpenSea		KIAA1217	177195;176848;177195;691240;177195;146791;177195;131863
cg17592231_TC21	0.789544	0.574798	0.214746	hyper	0.00025616	0.349573	chr11	43583208	Shore		ENSG00000283217;ENSG00000283341	26772;6620;4013;4319
cg08304190_BC11	0.347553	0.132849	0.214703	hyper	0.0330695	0.775623	chr20	26208361	Island	Unclassified	MIR663A;MIR663AHG	-82;873;679;43145;876;904;1479;-110;-122;-574;43106;-98;746;908;963;-293;745;-317;997;903;1102;43166;43145;933;901;84;946;829;-282;901;1484;862;997;727;743;-287;679;843;-102;43151;43132;-136;862;43174;681;-288;876;854;863;862;43135;743;905;984;867;43135;43117;836;921;43176;-124;862;963;43120;867;862;839;989;876;-272;-122;43151;74;43117;836;862;902;904;-122;862;43132;879;886;43132;862;679;820;959;942;43098;43151;862;863;43145;936;949;43151;962;43145;895;887;43160;43132;-122;876;886;91;1004;862;833;839;43145;43117;899;876;886;862;876;876;813;928;-316;43145;867;-88;-317;839;995;908;847;-160;43151;744;904;694;876;43151;886;894;959;43117
cg02396836_TC21	0.660126	0.445422	0.214703	hyper	0.00681764	0.647761	chr1	37315152	Shelf		ENSG00000223944	9949;3492;3455;3457
cg21342636_TC21	0.438942	0.224275	0.214668	hyper	0.00567834	0.632741	chr6	32096894	Island	Unclassified_Cell_type_specific	TNXB	12481;12420;1305;12445;12439;12328
cg15255086_BC21	0.511303	0.296643	0.214661	hyper	0.00410924	0.602597	chr17	5770561	OpenSea
cg00521703_BC21	0.759726	0.545083	0.214644	hyper	0.00487835	0.619793	chr19	33621251	Shore		CHST8	-733;-704;-720;-704;-702
cg14643586_BC21	0.439783	0.225159	0.214624	hyper	0.00033077	0.373713	chr9	92807336	Island		ENSG00000288062	1836
cg27256468_TC11	0.296679	0.0820898	0.214589	hyper	0.00893986	0.673338	chr1	201283696	Island		PKP1	244;-7;190
cg27170227_TC21	0.583588	0.369014	0.214573	hyper	0.0166112	0.727065	chr2	56334209	OpenSea		CCDC85A;ENSG00000271894	150219;186579
cg14703454_TC21	0.605116	0.390594	0.214521	hyper	0.0134387	0.710296	chr3	108346412	OpenSea		HHLA2	43927;49863;49868;49883;49865;49864;34627;49866
cg17080697_BC21	0.629029	0.414543	0.214486	hyper	0.0151285	0.718056	chr6	30329605	Shelf		TRIM39;TRIM39-RPP21	2761;2346;716;2685;2678;76;2700;3126;698
cg19994319_BC21	0.629833	0.415365	0.214468	hyper	0.0140973	0.713536	chr14	22811248	OpenSea		SLC7A7	5230;8528;8549;4651;8549;4556;8474;8564;4579;4188
cg22699443_TC21	0.806271	0.591851	0.21442	hyper	0.00349352	0.586744	chr1	231188551	OpenSea		TRIM67;TRIM67-AS1	26493;26439;25581;-923
cg11356485_TC21	0.471405	0.257063	0.214343	hyper	0.0334024	0.776209	chr5	140827788	Shore		ENSG00000279726;PCDHA1;PCDHA2;PCDHA3;PCDHA4;PCDHA5;PCDHA6	762;41497;41648;32936;26731;20714;20720;6151;6175;-170;-277;-172
cg06200302_BC21	0.783249	0.569007	0.214242	hyper	0.000447951	0.402499	chr4	6695857	OpenSea		S100P	1979;1979
cg10908738_TC21	0.703409	0.489171	0.214239	hyper	0.000442012	0.400775	chr5	10494121	OpenSea		ENSG00000249166;LINC02212	-26;8608;8578
cg03636618_BC21	0.690705	0.476555	0.214151	hyper	0.0105182	0.688145	chr14	63761867	OpenSea		ENSG00000258411;SYNE2	-146;-32
cg02989255_TC21	0.831874	0.617873	0.214001	hyper	0.00567339	0.632609	chr6	32095997	Island	Unclassified	TNXB	13378;13317;2202;13342;13336;13225
cg16414893_BC21	0.655444	0.441475	0.213969	hyper	0.00559658	0.631881	chr6	913710	OpenSea
cg16013807_BC21	0.302292	0.088324	0.213968	hyper	0.00378395	0.594637	chr10	98074210	OpenSea
cg00637687_TC11	0.287067	0.0731002	0.213967	hyper	3.64098e-05	0.206639	chr5	96433211	Island		ENSG00000251314;PCSK1	471210;38;-1050;933
cg01928516_BC21	0.794345	0.58042	0.213925	hyper	0.00104484	0.480552	chr17	2305083	Shore		SMG6;SRR	-1297;1133;1700;1129;1133;1133;1133
cg14717557_TC21	0.32869	0.114768	0.213922	hyper	0.0118945	0.69793	chr6	100447742	Shore		SIM1	15936;17180
cg03927566_TC21	0.647773	0.433923	0.213849	hyper	0.0100307	0.68264	chr7	7858780	OpenSea		ENSG00000283549;UMAD1	218028;218023;217996;217996;86419;218028;217986;218004;218028
cg00217795_BC21	0.79177	0.577939	0.213831	hyper	0.0109312	0.692867	chr14	80211345	OpenSea		DIO2;DIO2-AS1	156;-30;160;176413;-30;19710;128;-74
cg16578609_BC21	0.450731	0.236917	0.213814	hyper	0.0036286	0.591465	chr1	2467612	Island		PLCH2	153;41632
cg03614193_BC11	0.653619	0.439827	0.213792	hyper	0.0295439	0.769052	chr18	57354311	Island		ST8SIA3	1754
cg20260721_TC21	0.608427	0.394675	0.213752	hyper	0.00198177	0.535666	chr15	62953099	Island		ENSG00000259394	-74
cg17010273_TC21	0.639516	0.425766	0.21375	hyper	0.0205399	0.742087	chr4	107037648	Shore	Unclassified_Cell_type_specific	DKK2	-1334;246159;246042
cg08302699_BC21	0.594051	0.380316	0.213735	hyper	0.000590249	0.429404	chr11	69832826	OpenSea
cg10693071_TC21	0.417489	0.20382	0.213669	hyper	0.00179884	0.525358	chr5	115180725	Shore	Unclassified_Cell_type_specific	TRIM36	-565;-178;-178;-687
cg12479903_BC21	0.802789	0.589139	0.21365	hyper	0.00260903	0.56124	chr8	42151710	Shore	Promoter_Associated	AP3M2	-1283;-1375;-1319;-1450;-1236;-1353;-1236;-1364;-1434
cg20971591_TC21	0.775266	0.561662	0.213604	hyper	0.00672272	0.646736	chr16	1488656	Shore		PTX4	-188;326;289
cg21590666_TC21	0.461055	0.247505	0.21355	hyper	0.0034326	0.585694	chr12	84913656	Shore		SLC6A15	-850;-26;-850;-912;-850;-850;-834;-830;-339;-950;-856;-779;-950;-854;-912;-950;-950;-832;-856;-862;-639;-885;-26;-888;-850;-828;-850;-892;-894;-885;-816;-850
cg07573085_BC21	0.719385	0.505853	0.213532	hyper	0.000179927	0.326284	chr4	1830809	Shelf		LETM1	25348;2071
cg02020483_TC21	0.496035	0.282539	0.213496	hyper	0.00127083	0.497586	chr8	52100040	OpenSea
cg25351606_BC11	0.513702	0.300302	0.2134	hyper	0.0125423	0.703623	chr6	100469551	Island
cg02888057_TC21	0.55631	0.342946	0.213365	hyper	0.012756	0.704776	chr5	164297055	OpenSea		LINC03000	359;89;77;-7;-74;69;137;71;86;86;86;99;319
cg12058372_TC11	0.788584	0.57535	0.213234	hyper	0.00293892	0.572317	chr20	49636130	OpenSea		B4GALT5	77749
cg22018083_BC21	0.371005	0.157815	0.21319	hyper	0.00175237	0.523463	chr19	50358532	Island	Promoter_Associated	NAPSA;NR1H2	7108;690;4312;28840;28810;28879;-74
cg17605021_BC21	0.443584	0.230395	0.213189	hyper	0.00204062	0.537116	chr6	27279807	OpenSea
cg26612727_TC21	0.726555	0.513411	0.213144	hyper	0.00721629	0.652014	chr17	39868383	Island		ZPBP2	181;167;167;167
cg16529477_TC11	0.320538	0.107456	0.213082	hyper	0.015504	0.720327	chr2	222300135	Shore		CCDC140;PAX3	1988;-1138;-1269;-1475;-1475;-1382;-1153;-1136;-1239;-1388
cg02286091_TC11	0.404704	0.191684	0.21302	hyper	0.00309847	0.578321	chr5	79111855	OpenSea		BHMT;DMGDH	46;46;46;46;124184
cg24229701_BC11	0.765454	0.55247	0.212984	hyper	0.0304362	0.770408	chr12	130337417	Island		PIWIL1	-470;-719;-691
cg03850936_TC11	0.954645	0.741662	0.212983	hyper	0.00551425	0.630413	chr6	167815844	OpenSea		ENSG00000285212	19197;-100
cg03151810_BC11	0.616537	0.403578	0.212959	hyper	0.0612113	0.813076	chr8	143289575	Island	Unclassified_Cell_type_specific	ZNF696	-1335;-101
cg25144207_TC21	0.61458	0.401719	0.212861	hyper	0.0139184	0.712934	chr4	4862575	Shore		MSX1	147;2910
cg27342941_BC21	0.59252	0.379752	0.212768	hyper	0.000736489	0.449562	chr21	33246805	OpenSea		ENSG00000249624;IFNAR2	16904;16887;16913;16674;16664;1854;16823;16669;16867;16904;16834;16623;16623;16396;41523;16761;16739
cg00584549_TC11	0.57393	0.361186	0.212744	hyper	0.000429077	0.396793	chr6	29828662	Island		HCG4P8;HLA-G	-297;817;837;817;817;1695;1683;817
cg00575665_BC21	0.555147	0.342411	0.212736	hyper	0.00920888	0.675778	chr20	40686571	Shore		MAFB	2666
cg04196395_TC21	0.720954	0.508283	0.212671	hyper	0.00233919	0.548784	chr14	75234666	OpenSea
cg20536161_TC21	0.614344	0.401682	0.212662	hyper	0.0349174	0.778866	chr15	66619484	Shelf	Unclassified	LINC01169	37294
cg05918492_BC21	0.46319	0.250542	0.212648	hyper	0.0122902	0.70129	chr4	110626754	Shore		PITX2	2498;15253;10599;10258;15370;15263;10273;5760
cg04510282_BC11	0.633884	0.421272	0.212612	hyper	0.0128207	0.704776	chr5	77957554	Shore		ENSG00000287162	-644
cg01212284_BC21	0.730617	0.518082	0.212535	hyper	0.0073488	0.654017	chr3	183097171	Shore		MCCC1	2360;2325;2348;2353;2348;2360;2073;2326;2380;18905;2407
cg03391177_TC21	0.791148	0.578699	0.21245	hyper	0.0851423	0.829322	chr2	119291086	OpenSea
cg07910460_TC11	0.652181	0.439826	0.212356	hyper	0.000651751	0.436439	chr12	98742207	Shelf		ANKS1B	9230;3633;152693;1242065;1242031;412540
cg00335715_BC11	0.304937	0.0925875	0.21235	hyper	0.0116508	0.697449	chr5	91279642	Shore	Unclassified_Cell_type_specific	ENSG00000286638;LUCAT1	-587;34761;34665;34734;34611;34761;34761
cg19827650_BC11	0.800893	0.588561	0.212332	hyper	0.000296475	0.366788	chr3	42702809	OpenSea		ENSG00000285539;HHATL;HHATL-AS1	11318;30114;-1287;16;-164;-10;-164;-30;-1287;156;268;-1345
cg06022673_BC21	0.689863	0.477535	0.212328	hyper	0.00966465	0.68112	chr2	69937171	OpenSea		MXD1	22062;-981;22062;39483;22130
cg01538969_TC21	0.675205	0.462901	0.212304	hyper	0.00347259	0.586519	chr6	30656859	OpenSea		DHX16	5125;16148
cg23566503_TC11	0.63686	0.4247	0.212161	hyper	0.00750326	0.656969	chr20	37521348	Island		BLCAP;NNAT	6515;6529;3204;-1044;6376;6385;6531;6584;-758;6531;346;142;107;87;98;97
cg25833672_BC21	0.452939	0.240801	0.212138	hyper	0.0088603	0.672847	chr8	143771059	Island		ENSG00000254973;IQANK1	812;36920
cg26210445_TC11	0.378912	0.166837	0.212075	hyper	0.00336072	0.584637	chr2	161416815	Island	Unclassified_Cell_type_specific	TBR1	518;-1080;-964;484
cg22681934_BC11	0.241943	0.0298826	0.212061	hyper	0.00290719	0.570859	chr19	19211754	Shore		NCAN	-204
cg20674067_BC21	0.829055	0.617081	0.211974	hyper	0.0189297	0.736108	chr22	26171927	Shore		SEZ6L	2465;2269;2413;2453;2453;2352
cg14780446_TC21	0.727221	0.515248	0.211974	hyper	0.00705916	0.650806	chr19	48061847	Island		PLA2G4C;PLA2G4C-AS1	11205;35091;48936;12991;48971;28563;48971;6085;419;476;409
cg23348764_TC21	0.430839	0.218879	0.21196	hyper	0.012994	0.706194	chr5	141370267	Shore	Unclassified	PCDHGA1;PCDHGA2;PCDHGA3;PCDHGA4;PCDHGA5;PCDHGB1;PCDHGB2;PCDHGB3	39753;31507;26233;26438;15246;6105;20168;10273;25;-128
cg24578493_BC21	0.639859	0.427968	0.21189	hyper	0.0288466	0.767577	chr22	37848739	Shore	Promoter_Associated_Cell_type_specific	ANKRD54;EIF3L;MIR659	580;589;-681;-672;-678;-678;-742;-129;-681;-881;-633;-680;-682;-964
cg26278103_TC21	0.617966	0.40611	0.211856	hyper	0.000602613	0.431636	chr7	124764190	Island		GPR37	1603
cg05200607_TC21	0.439144	0.227339	0.211805	hyper	0.00424388	0.606043	chr8	54456767	Shore		SOX17	-1168
cg02610813_BC21	0.87105	0.659248	0.211802	hyper	0.00332364	0.584475	chr7	99469694	Shelf
cg06339338_BC21	0.446964	0.235171	0.211793	hyper	0.0126149	0.704	chr21	33247835	OpenSea		ENSG00000249624;IFNAR2	-880;17934;17917;17943;17704;17694;-909;17699;17897;17934;17864;17653;17653;17426;42553;17791;17769
cg09451457_TC11	0.498542	0.286783	0.211759	hyper	0.00212622	0.540065	chr5	88144429	Shelf		ENSG00000287862;ENSG00000289184	27;27;-846
cg11433190_BC21	0.332818	0.121062	0.211755	hyper	0.0069455	0.648867	chr5	140827773	Shore		ENSG00000279726;PCDHA1;PCDHA2;PCDHA3;PCDHA4;PCDHA5;PCDHA6	777;41482;41633;32921;26716;20699;20705;6136;6160;-185;-292;-187
cg00081915_BC21	0.920549	0.708809	0.21174	hyper	0.0181349	0.733156	chr1	3251610	Shelf		PRDM16	13679;182407;182413;7478;182442;182399
cg20745987_BC11	0.638558	0.426873	0.211686	hyper	0.0233924	0.750104	chr4	154781608	Island		ENSG00000249041;RBM46	266;336;103;-209;395
cg24749559_TC11	0.334224	0.122597	0.211628	hyper	0.0188471	0.735545	chr5	142236500	OpenSea
cg25456504_BC21	0.756339	0.544856	0.211482	hyper	0.00399214	0.600304	chr20	57103322	OpenSea
cg01676795_TC21	0.742106	0.530669	0.211438	hyper	0.006025	0.638222	chr7	75957030	OpenSea		POR	3041;41881;3041;41866;41856;41848;38386;49454;2954;57830;41875;41873
cg05941925_BC21	0.751466	0.540036	0.211431	hyper	0.00688586	0.64799	chr7	98126471	OpenSea		LMTK2	-94;19609
cg19381086_TC21	0.789569	0.578143	0.211426	hyper	0.00527728	0.626447	chr2	12326961	OpenSea	Unclassified_Cell_type_specific	MIR3681HG	319833;12640;49229;31360;12644;49229
cg02452944_TC11	0.329017	0.117602	0.211415	hyper	0.0220768	0.74762	chr5	141430542	Shore	NonGene_Associated	PCDHGA1;PCDHGA10;PCDHGA11;PCDHGA12;PCDHGA2;PCDHGA3;PCDHGA4;PCDHGA5;PCDHGA6;PCDHGA7;PCDHGA8;PCDHGA9;PCDHGB1;PCDHGB2;PCDHGB3;PCDHGB4;PCDHGB5;PCDHGB6;PCDHGB7	100028;17555;9491;9314;35;-47;91782;86508;86713;75521;66380;56651;47800;37909;27764;80443;70548;60300;42844;32595;22521;12865
cg13703748_TC21	0.752109	0.540751	0.211358	hyper	0.0102792	0.686094	chr9	64016990	OpenSea		FLJ43315	40;-12
cg12862537_TC21	0.741558	0.530256	0.211302	hyper	0.0105756	0.688255	chr20	37520277	Island		BLCAP;NNAT	7586;7600;4275;27;7447;7456;7602;7655;313;7602;1417;-929;-964;-984;-973;-974
cg00154357_BC11	0.501192	0.2899	0.211292	hyper	0.00179958	0.525358	chr3	147393493	Island	NonGene_Associated	ZIC1;ZIC4	71;-402;-1062;395;-1101;-1095;13051;12028;12028;10792;13298;10792;3694;-559
cg27615388_TC11	0.275034	0.0637535	0.211281	hyper	0.00315322	0.581118	chr5	63961265	Island		ENSG00000248285;HTR1A	19779;1181
cg23141851_TC21	0.834105	0.62283	0.211275	hyper	0.000634274	0.43419	chr3	14574434	Island		RHBDF1P1	359
cg07230440_BC21	0.764689	0.553474	0.211214	hyper	0.0553973	0.807652	chr12	129872667	OpenSea		TMEM132D	31359
cg26300497_BC21	0.379015	0.167827	0.211188	hyper	0.00775402	0.659558	chr8	104418397	OpenSea	Unclassified_Cell_type_specific	DPYS	516;48659;458
cg07953201_BC11	0.349982	0.138971	0.21101	hyper	0.0244101	0.752205	chr1	245688500	Island		KIF26B	177498;533515
cg07721625_TC21	0.506703	0.295704	0.210999	hyper	0.00871082	0.672008	chr2	182867879	Shore		FRZB	-1241
cg13489860_TC21	0.410002	0.199011	0.210991	hyper	0.00249184	0.554853	chr1	240732332	OpenSea	Unclassified
cg22894301_TC21	0.42035	0.209371	0.210979	hyper	0.0142439	0.713576	chr3	147359878	Island		ENSG00000243620	10779;10558
cg10357888_TC21	0.498445	0.287611	0.210834	hyper	0.00163886	0.517002	chr8	37966978	Shore	Unclassified	ADRB3;ENSG00000285880	-378;-380;-1024
cg26632948_TC21	0.814958	0.604125	0.210833	hyper	0.00130341	0.499891	chr13	25137055	OpenSea
cg00916659_TC21	0.626014	0.415353	0.210662	hyper	0.00521149	0.624908	chr1	212385512	OpenSea	Gene_Associated_Cell_type_specific	PACC1	24653;29384;29375;29390
cg16805291_BC21	0.732503	0.521844	0.210659	hyper	0.00277868	0.565617	chr7	35982965	Island		ENSG00000287893	45210
cg21198638_BC21	0.639396	0.428807	0.210589	hyper	0.000771269	0.452733	chr19	46022308	Shore		PGLYRP1	746
cg23291886_BC21	0.447352	0.236788	0.210564	hyper	0.00822547	0.665491	chr4	173519530	Shore		ENSG00000288776	-239;-297
cg24115440_BC21	0.605786	0.395227	0.210558	hyper	0.00727318	0.653014	chr16	5480114	OpenSea		RBFOX1	240312;240299;240312
cg19340941_TC11	0.70324	0.49273	0.21051	hyper	0.0356123	0.78062	chr4	154781779	Island		ENSG00000249041;RBM46	95;507;274;-38;566
cg20732787_BC21	0.7572	0.54674	0.210461	hyper	0.00375866	0.593952	chr19	3191213	Island		NCLN	5283;5277;5650
cg26957349_TC21	0.742485	0.532049	0.210435	hyper	0.0222444	0.748279	chr1	232226156	OpenSea
cg24333629_TC21	0.363429	0.15302	0.210409	hyper	7.73562e-05	0.257518	chr2	228181242	Island		SPHKAP	385;446
cg12050576_BC21	0.579271	0.368875	0.210396	hyper	0.082085	0.827128	chr5	141330637	Shore		PCDHGA1	66;123
cg12356951_TC11	0.28374	0.0734055	0.210335	hyper	0.000518314	0.416433	chr17	36807768	Shore
cg25144207_TC23	0.617737	0.407481	0.210256	hyper	0.00922738	0.675849	chr4	4862575	Shore		MSX1	147;2910
cg18057109_TC11	0.43028	0.220091	0.210189	hyper	0.0034743	0.586519	chr7	156617044	Island		RNF32-DT	23538;23534;23549;23556;23524;23253;23522;23549;23519;23492;23555;23524;23477;22014
cg16513416_BC21	0.434009	0.223859	0.210151	hyper	0.0139716	0.712948	chr3	139936441	Shore		CLSTN2	1256;1254
cg01273232_TC21	0.524292	0.314145	0.210147	hyper	0.00400621	0.601104	chr15	93109527	Island
cg00641679_TC21	0.738595	0.528514	0.210081	hyper	0.00438794	0.609163	chr8	93218082	OpenSea		CIBAR1-DT;ENSG00000253960	32642;202799;74605;16797
cg05384646_BC11	0.649963	0.439921	0.210042	hyper	0.0525148	0.803791	chr15	29914659	OpenSea		TJP1	54257;41636
cg26314089_TC21	0.782263	0.572255	0.210008	hyper	0.00127664	0.498476	chr12	66174150	Shelf
cg27567988_BC21	0.875588	0.665599	0.209989	hyper	0.0020533	0.537337	chr2	235304035	OpenSea
cg20783699_TC11	0.804709	0.594801	0.209908	hyper	0.00272707	0.563715	chr20	37520365	Island		BLCAP;NNAT	7498;7512;4187;-61;7359;7368;7514;7567;225;7514;1329;-841;-876;-896;-885;-886
cg21737226_TC21	0.669347	0.459476	0.209871	hyper	0.0402791	0.7902	chr8	52414108	OpenSea	Unclassified_Cell_type_specific	ST18	46852
cg02489202_BC11	0.456655	0.246814	0.209841	hyper	0.0112557	0.694981	chr3	45463842	OpenSea		LARS2	75269;75266;75236;75278;75006;75266;75281
cg05180412_BC21	0.786496	0.576697	0.209798	hyper	0.00114693	0.489299	chr3	77097076	Shore		ROBO2	56346;56346;56929;56346;57190;1190274;785980;1190381;56346;1190274;56977;1190371;1190371
cg23375252_BC21	0.526309	0.316585	0.209725	hyper	0.0351825	0.779985	chr20	14142485	OpenSea	Unclassified_Cell_type_specific	MACROD2	146990;146712;146748;147116;146826;146969
cg25464079_BC21	0.587214	0.377593	0.209621	hyper	0.0131733	0.707415	chr12	6935659	Shore		ATN1	11196;7700
cg22770604_TC21	0.837903	0.628289	0.209614	hyper	0.000147197	0.305613	chr5	10494168	OpenSea		ENSG00000249166;LINC02212	-73;8561;8531
cg05135549_TC11	0.254112	0.0445404	0.209571	hyper	0.00565234	0.632352	chr22	17370749	Island		CECR2	1289;1289;10800
cg12441538_BC21	0.75159	0.542035	0.209555	hyper	0.0514097	0.801829	chr11	69772266	Shore		FGF4	3076
cg13822374_TC21	0.383869	0.174325	0.209544	hyper	0.0157349	0.72133	chr20	53835736	OpenSea	Unclassified_Cell_type_specific
cg22510412_TC21	0.813921	0.604427	0.209494	hyper	0.00442283	0.609974	chr20	37520719	Island		BLCAP;NNAT	7144;7158;3833;-415;7005;7014;7160;7213;-129;7160;975;-487;-522;-542;-531;-532
cg00423153_TC11	0.470485	0.261041	0.209444	hyper	0.0718346	0.820956	chr2	228182069	Shore		SPHKAP	-442;-381
cg16880216_BC21	0.535248	0.325815	0.209433	hyper	0.00482498	0.61956	chr4	41747482	Island		PHOX2B;PHOX2B-AS1	228;1244;-811
cg25153518_BC21	0.700065	0.490694	0.209371	hyper	0.00220605	0.544491	chr20	32338137	OpenSea
cg22660070_TC21	0.537976	0.32865	0.209326	hyper	0.0175279	0.730463	chr17	49616812	OpenSea		SPOP	61295;2493;61302;51240;51267;61352;61299;29819;61286;61274;61244;61299;61288;61189
cg14442421_BC21	0.330925	0.121709	0.209216	hyper	0.0149947	0.717853	chr9	19788259	Island		ENSG00000286685;SLC24A2	-920;-900;-896;736;779
cg23018947_TC21	0.450369	0.241167	0.209202	hyper	0.00646975	0.64375	chr6	39088450	OpenSea	Unclassified_Cell_type_specific	GLP1R	39669
cg14323204_TC21	0.730764	0.521603	0.209162	hyper	0.0131383	0.707415	chr19	22617891	Island		LINC01785	6081;5082;6090;6048
cg15235999_BC21	0.634843	0.425682	0.209161	hyper	0.00370129	0.593737	chr19	52493099	Island		ZNF578	39546;269
cg10508161_BC21	0.685099	0.47594	0.209159	hyper	0.023097	0.74934	chr14	102210970	Shelf		WDR20	71055;71095;71126;71118;71077;16024
cg02143988_BC21	0.825264	0.616227	0.209037	hyper	0.00547623	0.629346	chr8	32927722	OpenSea		ENSG00000247134	-514;-255;-556;-191;-222;-514;-199;-279;-246;-255;-504;-231
cg07763262_BC21	0.678321	0.469301	0.20902	hyper	0.00892144	0.673168	chr22	46683761	Shelf
cg21501011_BC21	0.632401	0.423403	0.208998	hyper	0.00439076	0.609283	chr16	52383377	OpenSea		ENSG00000289907	364
cg17541002_TC21	0.566735	0.357878	0.208857	hyper	0.00675284	0.646736	chr12	121277086	Shelf		CAMKK2	19602;21223;20972;20972;21223;19625;19624;19601;20972;20972;20478;20251;19588
cg11245681_TC11	0.717957	0.50911	0.208848	hyper	0.0295811	0.769146	chr5	176739753	Shelf		ENSG00000251446	-294
cg03771939_BC21	0.764551	0.555719	0.208832	hyper	0.00117175	0.490441	chr10	94402159	Shore	Unclassified_Cell_type_specific	TBC1D12	-382
cg01412762_BC21	0.428531	0.219711	0.20882	hyper	0.0215111	0.746027	chr2	29529102	OpenSea		ALK	392485;188599
cg25657700_TC21	0.771834	0.56302	0.208814	hyper	0.00034434	0.37497	chr15	24878344	Island		ENSG00000286110;SNRPN	320187;320284;54707;21743;21793;54697;54619;54619
cg06331470_TC21	0.672115	0.463348	0.208767	hyper	0.0119182	0.698193	chr2	170950663	OpenSea		GORASP2	21342;21466;22199;21410;21410;631
cg24399349_BC11	0.490658	0.281912	0.208746	hyper	0.0124738	0.702995	chr7	55449352	Island		VOPP1	123062
cg02032966_TC11	0.806101	0.597368	0.208734	hyper	0.0900884	0.832096	chr6	34514716	OpenSea	Unclassified_Cell_type_specific	PACSIN1	-173;-174;29646;48640;48577;-156;48655
cg09367522_BC21	0.740282	0.531581	0.208701	hyper	0.00373928	0.593952	chr5	154793265	OpenSea		LARP1	37091;80422;37280;491;37888;-945;36854;532;36091;35965;110279;38691;-781
cg08691235_TC21	0.736199	0.527554	0.208644	hyper	0.00352501	0.587623	chr2	178531208	OpenSea		TTN;TTN-AS1	273435;276216;273435;276216;276216;276216;8381;8041;7995;2468;7984;2468;7769;8025;10025;2468;7916;2468;8193;2597;2468;2468;2468;7916;393;2468;7993;2468;7916;7983;2468;7916;2468;2468;3215;7916;7916;2468;7916;2468;7304;2851;2468;2443;2468;2443;2468;2443;2443;8032;7790;7689;8041;7987;7995;8001
cg23688299_BC21	0.670302	0.461719	0.208583	hyper	0.00244334	0.552321	chr12	89454489	OpenSea		POC1B	71512;71509;7354;71559;71127;71075;70717
cg25841166_BC21	0.498825	0.290243	0.208582	hyper	0.000378249	0.383424	chr21	36994868	OpenSea	Unclassified_Cell_type_specific	MRPL20P1	225
cg21725716_TC21	0.432996	0.22445	0.208547	hyper	0.00488823	0.620136	chr19	1725536	Island	Unclassified
cg10447678_TC11	0.368359	0.159847	0.208513	hyper	0.0215786	0.746113	chr2	230225622	OpenSea	Promoter_Associated	SP110;SP140	108;-123;-142;-114;-120;-108;22512;-170;-127
cg07824172_BC21	0.600433	0.391983	0.20845	hyper	0.00721281	0.651941	chr4	103720391	Shore		TACR3	-405
cg23189692_BC11	0.526521	0.318183	0.208338	hyper	0.0329512	0.775623	chr3	184332605	Shelf		EIF4G1	18054;11678;17439;17999;17999;18110;18038;18063;16413;18103;17197;17441;12292;18038;12848;4488;3989
cg02900978_TC21	0.690987	0.482718	0.208269	hyper	0.000584061	0.426957	chr3	42686351	Island	Unclassified_Cell_type_specific	KLHL40	814
cg03032497_TC21	0.447533	0.239333	0.2082	hyper	0.00251181	0.555782	chr14	60641509	Shore		SALRNA1	2293
cg13679303_BC11	0.541572	0.333429	0.208143	hyper	0.0733501	0.822197	chr9	93861392	Shore
cg15312264_TC11	0.396581	0.188471	0.208111	hyper	0.0337852	0.777492	chr14	55440581	Island		TBPL2	36;16146
cg20627754_TC21	0.654646	0.446551	0.208096	hyper	0.0154218	0.719679	chr2	231717684	OpenSea	Unclassified_Cell_type_specific
cg25144207_TC22	0.676937	0.46889	0.208048	hyper	0.0184301	0.734018	chr4	4862575	Shore		MSX1	147;2910
cg04066190_BC21	0.748304	0.540342	0.207961	hyper	0.0372119	0.783886	chr6	10407237	Shelf		TFAP2A;TFAP2A-AS2	7970;4939;3706;12423;9971;3782;12402;5155;7838;7749;2858;8954;7764;4810;7749;2735
cg11977716_BC11	0.502254	0.294307	0.207947	hyper	0.0240847	0.751674	chr18	79524742	Island		NFATC1	124411;818;31346;128886;124420;124406;128798;128812;128517;124468;124350
cg03817667_TC11	0.329837	0.121896	0.207941	hyper	0.0320693	0.774664	chr7	54542260	Island		VSTM2A	-65;-115;-156;-65;-66
cg09063835_BC21	0.690635	0.482749	0.207886	hyper	0.0498383	0.799944	chr20	59606337	Shore		PHACTR3	28828;1797;2832
cg00504599_TC21	0.589302	0.381426	0.207875	hyper	0.00800356	0.66158	chr17	81461010	Island		BAHCC1	65535;65553;1619
cg22762147_TC21	0.706966	0.499098	0.207868	hyper	0.0116869	0.697497	chr10	30462768	OpenSea
cg01576149_BC21	0.924766	0.716899	0.207867	hyper	0.00652274	0.644478	chr7	154871722	OpenSea		DPP6	-902;566612;819324;984625;566280;3727;3666
cg10663592_BC21	0.66761	0.459772	0.207839	hyper	0.00605325	0.638393	chr7	8437471	Shore		NXPH1	3862;2276;2408
cg15440376_TC21	0.31339	0.105614	0.207776	hyper	0.00257994	0.559838	chr4	187179961	OpenSea
cg25282976_BC11	0.512358	0.304607	0.207751	hyper	0.0168751	0.727381	chr17	81031247	Shore		BAIAP2-DT	3635;3327
cg19116601_BC21	0.717011	0.509278	0.207734	hyper	0.00380905	0.594637	chr5	80142636	OpenSea		ENSG00000251675;SERINC5	14275;113384;113384;113413;113384
cg26159065_TC21	0.593065	0.385351	0.207715	hyper	0.0375734	0.784659	chr22	26135132	OpenSea
cg01290755_BC21	0.579532	0.371818	0.207714	hyper	0.0809448	0.826773	chr12	129070042	OpenSea
cg12655437_TC21	0.43867	0.23096	0.207709	hyper	0.00396675	0.599357	chr18	47749532	OpenSea	Unclassified_Cell_type_specific
cg03268697_BC21	0.831836	0.624135	0.207701	hyper	0.000835662	0.457595	chr17	77164248	OpenSea		SEC14L1	20651;34154;75499;75093;23279;23216;23316;36375;22862;75499;19602
cg22360511_BC21	0.492957	0.285273	0.207684	hyper	0.0141661	0.713576	chr7	157059080	OpenSea		ENSG00000236102	-565
cg17827650_BC11	0.581401	0.373751	0.207651	hyper	0.111066	0.843474	chr7	156948820	Island	Promoter_Associated	NOM1	-892
cg14430141_TC21	0.359959	0.152322	0.207637	hyper	0.00249643	0.554853	chr1	175599241	Island		TNR	144376;144355
cg12260063_BC21	0.620411	0.412783	0.207628	hyper	0.00191834	0.532474	chr8	19625090	OpenSea		CSGALNACT1	57672;132849;16933;132128;58151;57494;132940;132849;132216;132188;82053;107600;107600;132195;132819;132831;132849
cg13718539_TC21	0.538347	0.330766	0.207582	hyper	0.00690807	0.648024	chr5	141421787	Shore		PCDHGA1;PCDHGA10;PCDHGA11;PCDHGA2;PCDHGA3;PCDHGA4;PCDHGA5;PCDHGA6;PCDHGA7;PCDHGA8;PCDHGA9;PCDHGB1;PCDHGB2;PCDHGB3;PCDHGB4;PCDHGB5;PCDHGB6;PCDHGB7	91273;8800;736;559;740;83027;77753;77958;66766;57625;47896;39045;29154;19009;71688;61793;51545;34089;23840;13766;4110
cg20239333_TC11	0.514195	0.306631	0.207564	hyper	0.0114538	0.696121	chr10	131313068	Shore		TCERG1L	-1346
cg02580763_TC21	0.70191	0.494544	0.207366	hyper	0.000623669	0.433773	chr5	141366325	Island		PCDHGA1;PCDHGA2;PCDHGA3;PCDHGA4;PCDHGA5;PCDHGB1;PCDHGB2	35811;27565;22291;22496;11304;2163;2093;16226;6331
cg11830761_BC11	0.540112	0.332787	0.207325	hyper	1.04399e-05	0.160001	chr3	126288642	Island		ENSG00000250934;ENSG00000251448	21888;937;10475;21895;12572;1678
cg16590190_BC21	0.534231	0.326974	0.207257	hyper	0.0101428	0.684383	chr1	13583027	Shore		PDPN	-805;-438;-735;-1240;-1066;-806;-1243;-805
cg04346194_BC21	0.629692	0.422554	0.207138	hyper	0.0240141	0.751527	chr2	236872121	OpenSea
cg19065177_TC21	0.347029	0.139971	0.207058	hyper	0.0027833	0.565617	chr5	140726063	OpenSea		VTRNA1-3	-95
cg20920097_BC11	0.645568	0.438525	0.207044	hyper	0.0101104	0.683805	chr3	127338306	Island		LINC02016	52365;33248;36
cg27100227_TC21	0.327281	0.120285	0.206996	hyper	0.00261835	0.561342	chr7	27242068	Shore		ENSG00000253308;EVX1;EVX1-AS	-839;-632;-734;-1300;5162;895;1892
cg04854637_BC21	0.52789	0.320963	0.206927	hyper	9.91376e-05	0.275777	chr11	134415246	Shelf		B3GAT1-DT	2962;2941
cg22000999_TC21	0.711768	0.504898	0.20687	hyper	0.0493198	0.799589	chr17	51850388	OpenSea		CA10	307676;309414;309630;308327;309615;309596
cg11644596_TC21	0.580316	0.373543	0.206773	hyper	0.0105338	0.688255	chr21	44454996	Shore		LRRC3;LRRC3-DT	-514;289
cg15660498_BC21	0.572422	0.36565	0.206772	hyper	0.00706175	0.650806	chr19	35759032	Shore		HSPB6;PROSER3	-952;-356;-413;848;863;876;879;834;889;853;838;-853;-255;856;886;879;879;833;853
cg14498423_TC21	0.392969	0.186256	0.206713	hyper	0.00699177	0.648867	chr3	139934486	Shore		CLSTN2	-699;-701
cg11924499_BC21	0.481876	0.275229	0.206647	hyper	0.0219859	0.747377	chr11	20913023	OpenSea		NELL1	142203;142194;243452;243472;243437;243362
cg05398903_TC11	0.251379	0.0447928	0.206587	hyper	0.00113671	0.487867	chr12	114697240	Shore		TBX3-AS1	14299;14948
cg24622319_BC11	0.53157	0.325192	0.206378	hyper	0.131836	0.851419	chr19	46015654	Island		CCDC61	20193;12648;20187
cg04726620_BC11	0.427542	0.221203	0.206339	hyper	0.00887291	0.672931	chr8	143080335	OpenSea		LY6L	-295
cg19890584_BC21	0.543851	0.33779	0.206061	hyper	0.00202796	0.537116	chr13	99372234	OpenSea		HMGB3P4;UBAC2	61;59451;64282;57526;127719;171460;171325;171380;4447
cg21204606_TC21	0.591367	0.385345	0.206022	hyper	0.00847928	0.668819	chr19	19211718	Shore		NCAN	-240
cg19224714_TC21	0.915749	0.709746	0.206002	hyper	0.0114178	0.695981	chr13	113864628	Shore	Unclassified	GAS6;GAS6-DT	-612;-551;460;510;516
cg26614260_TC21	0.784429	0.578444	0.205985	hyper	0.00177922	0.524184	chr9	88809915	OpenSea
cg08777316_BC11	0.542401	0.336455	0.205947	hyper	0.0871201	0.830483	chr5	159104503	Island	Unclassified_Cell_type_specific	LINC02202	3821;4020;3881
cg00705992_TC21	0.773696	0.567789	0.205907	hyper	0.0487682	0.798631	chr7	27186710	Shore		ENSG00000253508;ENSG00000277966;ENSG00000278592;HOXA11;HOXA11-AS	6739;-182;-1109;-1477;-1486;-1109;2203;1176;1302;2039;2138;1287;1278;576
cg09806151_BC21	0.583832	0.377976	0.205855	hyper	0.00853694	0.669714	chr2	23135673	OpenSea		ENSG00000232451	63384;63257
cg16287252_TC21	0.88195	0.676153	0.205797	hyper	0.00433585	0.609151	chr12	128932779	OpenSea		GLT1D1	79176;79352;79301;79285;68643
cg26195482_BC11	0.666021	0.460228	0.205793	hyper	0.000249698	0.349503	chr14	104085216	Shore	Unclassified_Cell_type_specific	ASPG	-475;-484;-470
cg03374888_TC21	0.324784	0.118998	0.205786	hyper	0.000902289	0.465707	chr15	96409514	Island
cg11641416_TC21	0.589752	0.384106	0.205646	hyper	0.0211565	0.74459	chr2	232524696	Shore		CHRND;PRSS56	-1492;-1297;-1495;-1464;-1464;-1464;4308
cg11809091_TC21	0.549928	0.34433	0.205597	hyper	0.0230641	0.74934	chr5	141172524	Shore		ENSG00000272154;ENSG00000280029;PCDHB7	1868;999;69221;-120
cg18646784_TC21	0.695227	0.489634	0.205592	hyper	0.0123241	0.701596	chr1	44333645	OpenSea		ERI3	21594;21613;21616;21605;21417
cg12651598_BC21	0.802345	0.596784	0.205561	hyper	0.0105148	0.688145	chr12	114476160	OpenSea
cg09887220_BC21	0.5359	0.330373	0.205527	hyper	0.0131012	0.706911	chr13	94703948	Shore		LINC00391;SOX21-AS1	-1085;4528;494
cg07645761_BC11	0.771609	0.566084	0.205525	hyper	0.00636158	0.643374	chr16	2842517	Shore	Promoter_Associated	PRSS30P	194;-40;-490;190;-494;-494;-536;228;122;-1188
cg00820311_TC11	0.449467	0.243993	0.205475	hyper	0.00763997	0.65834	chr16	871351	Shore	Unclassified_Cell_type_specific	LMF1	109968;15781;-601;99634;99610;76294;99516;109947;21902;2510
cg19864758_BC11	0.310712	0.105258	0.205455	hyper	0.0127374	0.704776	chr20	17226075	Island		ENSG00000287241;PCSK2	72;-965;-32;-981
cg26080567_BC21	0.528342	0.322977	0.205365	hyper	0.00988675	0.682604	chr21	36163839	OpenSea		CBR3-AS1;DOP1B	11977;6901;7057;-997;-696;7015
cg17136597_BC21	0.553708	0.348357	0.205351	hyper	0.00508533	0.623995	chr11	134414935	Shore		B3GAT1-DT	2651;2630
cg16000989_TC11	0.682094	0.476799	0.205296	hyper	0.0313704	0.772023	chr4	41981699	Shore		DCAF4L1	-57
cg06679851_TC21	0.796496	0.591211	0.205285	hyper	0.0278423	0.765047	chr19	47991222	OpenSea		BSPH1	949
cg00261690_TC21	0.597328	0.392109	0.205219	hyper	0.0163774	0.725166	chr1	28529769	Shore		RCC1	11512;11633;23712;23826;11503;19692;23779;11074;23713;11143;23789;23726
cg03643156_BC21	0.541546	0.336352	0.205194	hyper	0.0148265	0.716683	chr2	149734658	OpenSea		MMADHC-DT	147352;146985;147462;147276;147345
cg17054249_TC21	0.379802	0.174621	0.205181	hyper	0.0452136	0.79639	chr11	126607586	OpenSea		KIRREL3;KIRREL3-AS1	395875;393580;393185;393185;393225;392935;63639
cg12960352_TC21	0.454759	0.249599	0.20516	hyper	0.0296273	0.769165	chr8	61287778	OpenSea		CLVS1;ENSG00000254222	-192;-194;-177;230620;-194;-202;4262
cg14417784_BC11	0.50807	0.302924	0.205147	hyper	0.0790891	0.825996	chr2	130252108	Island		MED15P5	540
cg17572056_BC11	0.737422	0.532299	0.205123	hyper	0.00949621	0.678947	chr3	196220191	OpenSea		PCYT1A;SLC51A	67500;3657;3657;2299;3656
cg09795027_TC21	0.685487	0.480375	0.205112	hyper	7.61183e-06	0.150107	chr17	76010359	Shore		EVPL	16948;16873;16873
cg14257645_BC21	0.507716	0.30261	0.205105	hyper	0.00448264	0.611367	chr9	129895711	OpenSea	Gene_Associated_Cell_type_specific	FNBP1	147484;147484;147479;99157;147479
cg26638005_BC11	0.494029	0.288929	0.2051	hyper	0.0158411	0.722369	chr2	130332476	OpenSea	Unclassified
cg09351895_BC21	0.616026	0.411077	0.204949	hyper	0.0139203	0.712934	chr6	30497025	OpenSea	Unclassified
cg04061117_TC11	0.407086	0.202161	0.204925	hyper	0.0192431	0.737418	chr3	9552701	Shore	Unclassified_Cell_type_specific	LHFPL4	-393;1095;1122
cg04076132_TC21	0.54858	0.343762	0.204819	hyper	0.014317	0.713576	chr2	208395345	OpenSea	Unclassified_Cell_type_specific	PTH2R	35631
cg01331597_TC21	0.522815	0.318005	0.20481	hyper	0.0420346	0.791925	chr8	61336161	OpenSea	Unclassified_Cell_type_specific	CLVS1	48191;48189;48206;48181
cg27523193_BC21	0.397948	0.19314	0.204809	hyper	0.017415	0.729045	chr21	42746994	OpenSea	Promoter_Associated_Cell_type_specific	PDE9A	93358;93215;93215;60797;93215;93215;93239;93239;15236;93215;93215;93373;93215;93215;93244;93181;93215;93181;93215;93215;93215;93215;93215;93215
cg26315509_BC21	0.753412	0.548655	0.204757	hyper	0.00320162	0.58231	chr9	136901071	OpenSea		TRAF2	591;-873;14555;19159;15006
cg18586585_BC21	0.554753	0.350024	0.204729	hyper	0.0250824	0.754468	chr9	2229444	OpenSea		RN7SL592P	-202
cg07563793_TC21	0.358801	0.154102	0.204698	hyper	0.00168075	0.519408	chr1	75130651	Shore		ENSG00000224127;ENSG00000224149;LHX8	2408;1926;2217
cg23986620_BC21	0.472608	0.267945	0.204663	hyper	0.0132802	0.708572	chr2	176147978	Shore		HOXD3	11021
cg14483431_TC11	0.603496	0.398836	0.204661	hyper	0.00475578	0.619155	chr3	196207342	Island	Unclassified_Cell_type_specific	ZDHHC19	4096;4096;4059;4045
cg01393945_TC11	0.645742	0.441152	0.20459	hyper	0.0174853	0.729924	chr5	10456922	OpenSea		ROPN1L	15046;15043;15398;14841;14968
cg09317371_TC11	0.587182	0.382603	0.204578	hyper	0.0316386	0.772757	chr16	57146263	OpenSea		CPNE2	22015;17211;53680;53656;35712;22957;623
cg07195105_BC21	0.727001	0.52245	0.204552	hyper	0.0107551	0.691871	chr12	51292333	OpenSea		BIN2	31822;32336;31783;31842;5036;31822;5041
cg09426508_BC21	0.44196	0.237442	0.204518	hyper	0.00516608	0.624908	chr7	57222583	OpenSea		ENSG00000234089	-408;-423;315
cg23973310_BC21	0.592571	0.388069	0.204502	hyper	0.0318941	0.77392	chr2	65728106	OpenSea		LINC02934	291395
cg02388150_TC21	0.457627	0.253142	0.204486	hyper	0.0262219	0.758678	chr8	41308180	Shore		SFRP1	1294;-1189
cg04836851_TC21	0.799434	0.594992	0.204442	hyper	0.00964153	0.68112	chr5	141183244	Shore		ENSG00000279068;ENSG00000280029;PCDHB16	835;815;58501;857;841
cg01010211_BC11	0.503804	0.299428	0.204375	hyper	0.0327606	0.775256	chr22	17477411	OpenSea		CECR2	49138;107951;107951;117462;318
cg04987734_BC21	0.592882	0.388516	0.204366	hyper	0.00246413	0.553293	chr14	102949536	OpenSea	Unclassified	CDC42BPB	108014;107638
cg13714644_TC21	0.725268	0.520985	0.204284	hyper	0.00643863	0.643687	chr11	108870550	OpenSea		DDX10	205481;205480;205476;205481;205476;205483;2302;9975;136711;16576;205481;205428;205481;18859;168758
cg00364016_BC11	0.294597	0.090356	0.204241	hyper	0.00148461	0.508725	chr6	10113415	OpenSea		OFCC1	98126;98194;1360
cg16190191_BC21	0.568119	0.363897	0.204222	hyper	0.00769285	0.658922	chr11	34104976	Shore	Unclassified	NAT10	-1053;-641;-653;-1063;-641
cg11070274_TC21	0.281416	0.0772396	0.204177	hyper	0.0116315	0.697248	chr8	9249100	OpenSea		PPP1R3B-DT	-504;-317;-440;-243;59579;-344
cg16776981_BC11	0.550269	0.346097	0.204172	hyper	0.011815	0.697564	chr17	81461116	Island	Unclassified	BAHCC1;ENSG00000263271	65641;65659;1725;-1443;822
cg00703513_TC21	0.581137	0.376966	0.204171	hyper	0.00575898	0.632741	chr8	144699873	Shore		ENSG00000254533;ENSG00000255085	-687;-480;-786;-786
cg06713488_BC21	0.395799	0.191669	0.20413	hyper	0.00572378	0.632741	chr15	79433139	Island	Unclassified_Cell_type_specific	MINAR1	803
cg24197374_TC21	0.448208	0.244107	0.204101	hyper	0.0260875	0.758351	chr5	141421119	Shore	NonGene_Associated	PCDHGA1;PCDHGA10;PCDHGA11;PCDHGA2;PCDHGA3;PCDHGA4;PCDHGA5;PCDHGA6;PCDHGA7;PCDHGA8;PCDHGA9;PCDHGB1;PCDHGB2;PCDHGB3;PCDHGB4;PCDHGB5;PCDHGB6;PCDHGB7	90605;8132;68;-109;72;82359;77085;77290;66098;56957;47228;38377;28486;18341;71020;61125;50877;33421;23172;13098;3442
cg03164659_BC21	0.565803	0.361733	0.20407	hyper	0.0230415	0.74934	chr2	241959142	OpenSea		LINC01237	77776;77779;25306;77775;77775;77189;76717;77775;77775;77775;77775
cg03231647_TC21	0.402875	0.198881	0.203993	hyper	0.000546894	0.420355	chr2	236173007	Island		GBX2-AS1	5560;5542;5565
cg10303842_TC21	0.454728	0.250741	0.203987	hyper	0.00941852	0.677828	chr5	22853621	OpenSea		CDH12	-276;-279
cg20060396_BC21	0.310427	0.106442	0.203986	hyper	0.00801166	0.66158	chr6	25652587	Shore		SCGN	183;372;386
cg16574737_TC21	0.578155	0.374175	0.20398	hyper	0.0478498	0.798605	chr5	141350902	Shore		ENSG00000280026;PCDHGA1;PCDHGA2;PCDHGA3;PCDHGB1	-239;20388;12142;6868;7073;803;800
cg08850461_TC11	0.28608	0.0821123	0.203968	hyper	0.0137434	0.711589	chr5	88694265	OpenSea		ENSG00000250377;MEF2C-AS2	-292;-256;-215;634;777;18047;18232;18225
cg06704472_TC21	0.694991	0.491055	0.203936	hyper	0.0043101	0.60845	chr11	12377222	Shore		PARVA	-349;-341
cg02699666_BC21	0.721594	0.517758	0.203837	hyper	0.00218614	0.542542	chr2	38945705	OpenSea		ARHGEF33	26342;55830;55830
cg00127725_BC21	0.775142	0.571327	0.203815	hyper	0.000345173	0.37497	chr3	187072334	OpenSea		ST6GAL1	29318;141808;47720;141800;28591;50478;141802;141808;75890;141562;360
cg07676361_TC11	0.340526	0.136711	0.203815	hyper	0.0659898	0.816429	chr16	80932963	Shore		ENSG00000286221	73924;73918;73918;73918;73932;73918;73924
cg23479922_TC11	0.499359	0.295733	0.203626	hyper	0.0091157	0.674742	chr5	16179524	Island		MARCHF11;MARCHF11-DT	1239;268;-714
cg07336350_TC11	0.461187	0.257562	0.203624	hyper	0.0147747	0.716574	chr16	54288215	Island		ENSG00000283689;IRX3	2611;-1427;-1490
cg12164612_BC11	0.275465	0.0718539	0.203611	hyper	0.00792965	0.660398	chr11	30016286	Island		KCNA4	74;745
cg22913250_BC21	0.673237	0.469671	0.203566	hyper	0.00771122	0.6592	chr20	62187032	Shelf		MTG2	3988;4003;3990;4004;3981
cg15915621_TC21	0.585578	0.38206	0.203519	hyper	0.00889524	0.672931	chr4	184333650	OpenSea
cg27480727_BC21	0.547078	0.343562	0.203516	hyper	0.0249153	0.753972	chr2	222300112	Shore		CCDC140;PAX3	1965;-1115;-1246;-1452;-1452;-1359;-1130;-1113;-1216;-1365
cg20844208_BC21	0.834879	0.631408	0.203471	hyper	0.0324942	0.77517	chr15	95196550	OpenSea		LETR1	130491;130355;17441;130341
cg17138769_BC11	0.260586	0.057126	0.20346	hyper	0.0122696	0.700764	chr10	117132700	Island		VAX1	5602
cg21949712_BC21	0.441086	0.237648	0.203438	hyper	0.00879251	0.672331	chr7	97007238	Shore		DLX6;DLX6-AS1	745;1685;-187;6828;4645;6823;4816;6851;6823;6788;4812
cg16688437_BC21	0.380092	0.176681	0.203411	hyper	0.00346139	0.586519	chr2	207768266	Island		FZD5	1641
cg16720005_BC21	0.889512	0.686126	0.203386	hyper	0.00118571	0.490441	chr15	26969459	Shore		TVP23BP1	4542
cg04474876_TC21	0.454789	0.25143	0.203359	hyper	0.00608534	0.640031	chr6	125872466	OpenSea		NCOA7	81501;91305;81506;81526;57248
cg15482122_TC21	0.344192	0.140835	0.203357	hyper	0.0015207	0.509681	chr14	28778190	Island		LINC01551	6514;5406;5406;6514;3310;6514;3085;12550;5409
cg10787197_TC21	0.612818	0.409494	0.203324	hyper	0.00627072	0.642719	chr6	11779708	OpenSea		ADTRP	-948;-904;27339;-904;-79
cg14486338_BC11	0.485981	0.282733	0.203248	hyper	0.00617555	0.641791	chr8	98428051	Island		KCNS2;STK3	1093;520;98876;12957
cg14051836_BC21	0.688445	0.48522	0.203225	hyper	0.0227436	0.748717	chr9	104743771	Shelf
cg03682719_TC11	0.387193	0.184069	0.203124	hyper	0.00400892	0.601244	chr6	28616326	Island		ZBED9	-131;-113
cg13059136_BC21	0.81594	0.612855	0.203085	hyper	0.000490464	0.410196	chr11	2965311	OpenSea		NAP1L4;SNORA54	4594;27019;26990;26978;27067;26990;27067;-598;-1417
cg17002005_BC21	0.708532	0.505491	0.203041	hyper	0.0318154	0.773485	chr2	234091865	OpenSea
cg23248887_TC11	0.338215	0.135267	0.202948	hyper	0.00328911	0.584302	chr14	38210438	Island	Unclassified_Cell_type_specific	SSTR1	2534
cg04228468_TC21	0.385534	0.182624	0.20291	hyper	0.0027174	0.563715	chr3	165195839	OpenSea		SLITRK3	1014;546;1271
cg07740599_BC21	0.867089	0.664221	0.202868	hyper	9.61843e-05	0.271278	chr16	474857	OpenSea		RAB11FIP3	49208;48478;-67;7;-12;-67
cg24169669_TC11	0.320487	0.117627	0.20286	hyper	0.090142	0.832149	chr14	37622875	Island		TTC6	11624;27246
cg06222419_BC21	0.444929	0.242186	0.202743	hyper	0.0221446	0.747679	chr5	141373924	Shore	NonGene_Associated_Cell_type_specific	PCDHGA1;PCDHGA2;PCDHGA3;PCDHGA4;PCDHGA5;PCDHGA6;PCDHGB1;PCDHGB2;PCDHGB3	43410;35164;29890;30095;18903;9762;33;-69;23825;13930;3682
cg09884451_TC21	0.493435	0.290699	0.202736	hyper	0.0139502	0.712948	chr4	2365104	Island	Promoter_Associated_Cell_type_specific	ZFYVE28	-276;53542;53506;41562;53548;53533;-299;-226
cg25293026_TC21	0.751003	0.548317	0.202686	hyper	0.0147064	0.716153	chr20	44075495	OpenSea
cg11609556_TC11	0.610734	0.408063	0.202672	hyper	0.0104414	0.687837	chr17	81032244	Shore		BAIAP2-DT	2638;2330
cg12249678_TC21	0.912256	0.709599	0.202657	hyper	0.000292864	0.36648	chr8	18565279	OpenSea	Unclassified	PSD3	243554;118843;243598;448425;118821;448408;321756
cg21235532_TC11	0.866681	0.664026	0.202655	hyper	0.00711476	0.650896	chr18	21896909	Island
cg26695758_BC11	0.778797	0.576142	0.202655	hyper	0.030659	0.771098	chr6	32095830	Island	Unclassified	TNXB	13545;13484;2369;13509;13503;13392
cg10574829_BC21	0.814934	0.612321	0.202613	hyper	0.00177303	0.523886	chr7	2792430	OpenSea		GNA12	2716;51879;22830
cg08132815_TC21	0.709688	0.507149	0.202539	hyper	0.0119286	0.698193	chr19	4950810	Island		UHRF1	47730;41312;40664;40435;41380;40443;41312;41309
cg23266594_TC11	0.412849	0.210314	0.202535	hyper	0.0213861	0.745265	chr5	150167128	Island		CDX1	350
cg21232871_TC21	0.76516	0.562685	0.202475	hyper	0.00018549	0.326284	chr16	19417990	OpenSea	Unclassified_Cell_type_specific	TMC5	7494;7267;7255;7451;107
cg09555736_TC21	0.623101	0.420637	0.202464	hyper	0.0162507	0.724572	chr16	424271	Shore		ENSG00000276984;RAB11FIP3	273;-1378
cg00844231_TC21	0.409652	0.207272	0.20238	hyper	0.0140448	0.713286	chr1	247323473	OpenSea		ZNF496	8271;5773;8395
cg25222010_TC11	0.481148	0.278818	0.20233	hyper	0.00169151	0.520215	chr2	70790829	Island	Unclassified	FIGLA	-185
cg15269946_BC21	0.596798	0.394604	0.202194	hyper	0.0021238	0.540065	chr10	77836414	OpenSea	Unclassified	DLG5	53094;90342;32778
cg05971678_TC11	0.676962	0.474789	0.202173	hyper	0.0304757	0.770477	chr10	124010573	OpenSea		CHST15	81882;83026
cg25427247_BC21	0.501726	0.299591	0.202135	hyper	0.0205849	0.742184	chr20	54115310	OpenSea
cg17675104_BC21	0.829236	0.627205	0.202031	hyper	0.00147513	0.508725	chr14	105511906	OpenSea
cg10012517_TC21	0.781715	0.579715	0.202	hyper	0.00699381	0.648867	chr5	66959187	OpenSea		MAST4	362794;130411;317;362531;362807;290;170406;199;199457;170455;130325;130413
cg03780733_BC21	0.643788	0.441794	0.201993	hyper	0.0574404	0.809058	chr5	141172788	Shore	Unclassified	ENSG00000272154;ENSG00000280029;PCDHB7	1604;735;68957;144
cg13329250_TC21	0.698782	0.496843	0.201939	hyper	0.00465992	0.616572	chr9	472749	Shelf		DOCK8-AS2;KANK1	19500;2157;1282;1487;2454;2458;2454;2451
cg23077820_TC21	0.771971	0.570288	0.201684	hyper	0.00479643	0.61956	chr2	222289457	Shore		PAX3	4738;9540;9203;9203;9296;9525;9542;9439
cg25353461_BC21	0.776318	0.574643	0.201675	hyper	0.00217818	0.541539	chr20	48690900	OpenSea		PREX1	137100
cg10976975_BC21	0.740535	0.538875	0.20166	hyper	0.00567241	0.632609	chr2	68871437	OpenSea		BMP10	-39
cg25010177_BC21	0.589151	0.387516	0.201635	hyper	0.0284135	0.766581	chr10	110862467	OpenSea
cg15135657_BC21	0.809188	0.607589	0.201599	hyper	0.0117507	0.697564	chr19	37855871	Shore		WDR87BP	-655;-674
cg06296331_BC21	0.347169	0.145589	0.20158	hyper	0.00211548	0.540065	chr2	133266887	Island		NCKAP5;NCKAP5-AS2	260299;301577;301577;250627;692;1919;645;522
cg17602556_TC21	0.624093	0.422541	0.201552	hyper	0.0169778	0.727473	chr6	150573279	OpenSea
cg06273075_TC21	0.5579	0.356358	0.201542	hyper	0.00392685	0.599357	chr16	14303831	Shore		MIR193B;MIR193BHG	-136;1586;2442;1139;1543;1585
cg03948182_BC21	0.667677	0.466168	0.201509	hyper	0.00256202	0.558125	chr17	64270808	OpenSea
cg08684580_BC11	0.469184	0.267677	0.201507	hyper	0.0443458	0.795299	chr7	98399954	Shore		BAIAP2L1	1115;384;1137
cg21410276_TC11	0.49927	0.297912	0.201358	hyper	0.00216396	0.541513	chr15	71215347	Island		THSD4	99876;118395
cg00777445_BC21	0.664339	0.462982	0.201357	hyper	0.011044	0.693518	chr17	50892996	OpenSea		TOB1-AS1	25848;26237;26242
cg07160510_BC21	0.523451	0.322102	0.201349	hyper	0.0133468	0.709368	chr4	153527938	OpenSea		TMEM131L	61590;61592;61578
cg26083330_TC11	0.834899	0.633551	0.201348	hyper	0.00162645	0.516486	chr20	37520213	Island		BLCAP;NNAT	7650;7664;4339;91;7511;7520;7666;7719;377;7666;1481;-993;-1028;-1048;-1037;-1038
cg10676084_TC21	0.421577	0.220233	0.201343	hyper	0.00122915	0.494473	chr15	26772413	Island		GABRB3	645;602;1339;17888;1376;654;167127;664;-82;1591
cg02702265_TC21	0.711692	0.51036	0.201332	hyper	0.0242481	0.751674	chr10	111739342	OpenSea
cg24830898_TC11	0.685903	0.484583	0.201319	hyper	0.00814705	0.663934	chr5	178537872	OpenSea		COL23A1	24367;24855;39678;24367;24855;52522;39847
cg14253517_BC21	0.447871	0.246571	0.2013	hyper	0.00258356	0.55991	chr5	141431159	Island	NonGene_Associated	PCDHGA1;PCDHGA10;PCDHGA11;PCDHGA12;PCDHGA2;PCDHGA3;PCDHGA4;PCDHGA5;PCDHGA6;PCDHGA7;PCDHGA8;PCDHGA9;PCDHGB1;PCDHGB2;PCDHGB3;PCDHGB4;PCDHGB5;PCDHGB6;PCDHGB7	100645;18172;10108;9931;652;570;92399;87125;87330;76138;66997;57268;48417;38526;28381;81060;71165;60917;43461;33212;23138;13482
cg03131126_TC21	0.571272	0.369988	0.201284	hyper	0.0102978	0.68613	chr1	18294705	OpenSea		IGSF21	15860;186907
cg25480232_TC21	0.686966	0.485721	0.201245	hyper	0.00990254	0.682604	chr5	179769143	OpenSea		MAML1	36321;291
cg24683222_TC11	0.519505	0.318294	0.201211	hyper	0.0138627	0.71209	chr4	41878423	Island		LINC00682	4189;4533
cg19229961_BC21	0.818324	0.617148	0.201176	hyper	0.00435164	0.609151	chr13	114062501	OpenSea		RASA3	70123
cg17312632_BC21	0.813248	0.612123	0.201125	hyper	0.0496506	0.799735	chr4	6225372	Shelf		JAKMIP1-DT	24639;3153
cg02614024_BC11	0.353504	0.15238	0.201124	hyper	0.00659328	0.644749	chr15	93109537	Island
cg16225804_TC11	0.638921	0.437808	0.201113	hyper	0.000775107	0.452949	chr15	28918556	OpenSea		APBA2	32534;32582;-811;32393;34073;32582;32396
cg10478315_BC21	0.567213	0.366153	0.20106	hyper	0.0978319	0.83636	chr19	8988341	OpenSea
cg17717124_BC21	0.433767	0.232728	0.201039	hyper	0.0253399	0.755459	chr14	95714510	Island		ENSG00000257275;TCL1A	2763;2753;-970;-420;-382;-405;-384;-313;-379;-411
cg11667578_BC21	0.400409	0.199423	0.200986	hyper	0.0194688	0.737418	chr7	127499352	OpenSea
cg04867178_BC21	0.589439	0.388481	0.200958	hyper	0.0226084	0.748717	chr6	168102793	Shore		FRMD1	-1281
cg23696752_TC11	0.288176	0.087246	0.20093	hyper	0.00300483	0.574957	chr6	146028176	Shore		GRM1	-886;-1107;394;394;-1310;473;530
cg20731056_BC21	0.590285	0.389401	0.200884	hyper	0.0379959	0.785585	chr1	50308903	OpenSea		LINC02808	12222;12218;12259
cg05814714_BC21	0.669767	0.468904	0.200864	hyper	0.0120362	0.698914	chr3	171894502	OpenSea		TMEM212;TMEM212-AS1;TMEM212-IT1	51101;6248;66
cg11560197_TC21	0.690969	0.490119	0.20085	hyper	0.00108164	0.482476	chr5	140803371	Island		ENSG00000279726;PCDHA1;PCDHA2;PCDHA3	18823;25179;17080;17231;8512;8519;2314;2343
cg12772932_TC21	0.537841	0.337028	0.200813	hyper	0.00428312	0.607582	chr6	137426198	OpenSea
cg01956976_BC11	0.436465	0.235695	0.200769	hyper	0.0397513	0.788992	chr1	34176901	Island		C1orf94	10018;-6
cg14344550_BC21	0.353505	0.152738	0.200767	hyper	0.00885777	0.672847	chr2	29293730	OpenSea		ALK	25482;627857;423971
cg16963144_BC11	0.307875	0.107126	0.200749	hyper	0.0160465	0.723454	chr20	22586338	Island	Unclassified	FOXA2	-882
cg05396897_TC21	0.565974	0.365235	0.200739	hyper	0.0393863	0.788438	chr1	247448146	Shelf		ENSG00000289728;NLRP3	115815;29210;31973;30093;30093;31974;31990;29416;30048;4239
cg14331029_TC21	0.730194	0.529501	0.200694	hyper	0.0231548	0.74934	chr14	96192575	OpenSea
cg18252039_TC11	0.366871	0.166207	0.200665	hyper	0.00692422	0.648529	chr14	37602133	Shelf		TTC6	6504
cg06243111_BC21	0.438019	0.237393	0.200626	hyper	0.00999971	0.682604	chr4	8865347	Island		HMX1	6276
cg21931419_BC11	0.538313	0.337716	0.200596	hyper	0.0736573	0.822426	chr14	74426466	Shore	Unclassified_Cell_type_specific	SYNDIG1L	-255;-363
cg27018912_TC21	0.403935	0.203372	0.200563	hyper	0.0101284	0.684292	chr4	80197448	Island	Unclassified_Cell_type_specific	PRDM8;PRDM8-AS1	12178;-55;13163;12178;-37
cg19928377_TC21	0.919224	0.718676	0.200548	hyper	0.000730057	0.448233	chr5	140870150	Island		PCDHA1;PCDHA10;PCDHA11;PCDHA2;PCDHA3;PCDHA4;PCDHA5;PCDHA6;PCDHA7;PCDHA8;PCDHA9	83859;84010;14253;14140;11934;1193;1967;-1068;75298;69093;63076;63082;48513;48537;42085;42190;35881;28963;21768
cg12422351_TC21	0.49527	0.294764	0.200506	hyper	0.0404755	0.790542	chr1	94735670	OpenSea		SLC44A3-AS1	84541;84550;84550;6826;84523;84427;84612;119752;84523;84608;84488;84597;84606;84642
cg26549701_BC21	0.427796	0.227318	0.200478	hyper	0.00273372	0.564015	chr5	73303676	Island
cg04213565_TC21	0.530929	0.330475	0.200454	hyper	0.000878439	0.461952	chr5	35899937	OpenSea
cg26630791_TC11	0.551425	0.350986	0.200439	hyper	0.0773583	0.824614	chr5	83721181	Shore		HAPLN1	-325;-367
cg09498440_TC21	0.560851	0.360446	0.200405	hyper	0.000264202	0.352338	chr5	73119602	Shore	Unclassified_Cell_type_specific	TMEM171	-967;-973
cg02182476_TC21	0.67674	0.476342	0.200398	hyper	0.00942214	0.677829	chr19	7473198	OpenSea
cg10521153_TC11	0.384962	0.184626	0.200336	hyper	0.0140194	0.713242	chr1	90841520	OpenSea		LINC02609;LINC02788	10128;10145;10134;10134;10116;10152;10149;10142;10112;10142;10101;10009;10142;10135;10127;10142;10099;-67;5860
cg12243267_BC11	0.932131	0.731838	0.200293	hyper	0.00481552	0.61956	chr19	57119168	Island		USP29	-817;30;-923
cg24114014_TC11	0.303459	0.103174	0.200285	hyper	0.024565	0.752793	chr6	28616390	Island		ZBED9	-195;-177
cg04251368_BC11	0.242824	0.0425582	0.200266	hyper	0.0372481	0.78409	chr11	2869357	Island		KCNQ1DN	-676
cg25284913_TC21	0.564241	0.364003	0.200237	hyper	0.0177698	0.731689	chr6	156949047	OpenSea		ARID1B	170073;47671;173027;171117;169614;171669;13502;169583;171117;171106;13576
cg16338365_BC11	0.585534	0.385301	0.200233	hyper	0.106224	0.840857	chr6	167146425	OpenSea		TCP10L2	42
cg08930881_TC11	0.89954	0.699307	0.200233	hyper	0.000336978	0.373713	chr10	97975445	Shore		CRTAC1	35893;55384;55177
cg02341197_TC21	0.625594	0.425422	0.200172	hyper	0.0130568	0.706479	chr21	32813617	OpenSea	Unclassified_Cell_type_specific	C21orf62;C21orf62-AS1	73;87;63;127;41467;41482;41413;41456;41467;41467;41467
cg10351869_BC21	0.549545	0.3494	0.200144	hyper	0.0845795	0.828761	chr9	18057069	OpenSea		ADAMTSL1	150506
cg01735080_BC21	0.900123	0.699995	0.200128	hyper	0.0129301	0.705492	chr14	99133397	OpenSea
cg07390210_TC21	0.44879	0.248685	0.200105	hyper	0.0218796	0.746922	chr18	77249240	Shore		GALR1	-608
cg17953136_BC21	0.741001	0.540911	0.200091	hyper	0.00272533	0.563715	chr2	20032816	OpenSea		LAPTM4A	18813
cg13698778_TC21	0.555845	0.355758	0.200087	hyper	0.00385467	0.595833	chr20	17315952	Shore		PCSK2	87821;88912;89845;88896
cg03534808_TC21	0.56589	0.365851	0.200039	hyper	0.00574798	0.632741	chr10	130254692	OpenSea		LINC02646	41165
cg08195176_TC21	0.694652	0.494625	0.200027	hyper	0.0118041	0.697564	chr11	116910587	OpenSea		SIK3	187685;187719;46478;187842;46458;187842;187851
cg22591525_TC21	0.438391	0.238386	0.200005	hyper	0.00284893	0.567971	chr3	62373068	Island		FEZF2	483;-52;1257
cg14172279_BC21	0.228259	0.428264	-0.200005	hypo	0.00215573	0.541448	chr9	118653627	OpenSea
cg16000360_BC21	0.189818	0.389832	-0.200014	hypo	0.00254551	0.557671	chr1	228141179	Shore	Promoter_Associated	GUK1	47;951;900;-70;-17;897;56;913;56;889;872;914;861;900;847;862;877;890;889;1217;951;-203;861;881
cg02607237_BC21	0.367021	0.567193	-0.200172	hypo	0.00422738	0.605772	chr10	132987856	Shelf
cg14864167_BC21	0.280209	0.480466	-0.200257	hypo	0.00153318	0.510604	chr8	65838947	Shelf		PDE7A	3142;3376;2562;3118;-198
cg11644292_TC21	0.16636	0.366695	-0.200334	hypo	0.0011068	0.48465	chr7	123557131	Shore		NDUFA5	671;675;674;642;163;688;674;671;650;774;774;685;674;651;654;549;651;708;674;692;674;688;674;682
cg06417478_BC21	0.276711	0.477047	-0.200336	hypo	0.126356	0.848906	chr19	12766032	Shore	Unclassified_Cell_type_specific	HOOK2	6787;9492;9502;9589;9521;-667;2053;583;492
cg24827838_BC21	0.560412	0.760761	-0.200349	hypo	0.0267511	0.760582	chr2	133576884	OpenSea
cg06445343_TC21	0.617996	0.818356	-0.200359	hypo	0.00108225	0.482481	chr7	94909091	Shore		PPP1R9A	-992;1454;1889;1123;1416;1497;812;-807
cg04174855_BC21	0.278434	0.478885	-0.200451	hypo	0.0240819	0.751674	chr2	220278262	OpenSea		ENSG00000239498	172606
cg24476033_BC11	0.223978	0.424471	-0.200492	hypo	0.01387	0.71209	chr19	6710647	Shelf	Unclassified_Cell_type_specific	C3	1760;10004;10035;2669;311;2960
cg12254783_BC21	0.395964	0.596504	-0.20054	hypo	0.00386716	0.596305	chr16	4019547	OpenSea		ADCY9	94379;34644;96896;94480
cg18364840_BC21	0.244876	0.445428	-0.200552	hypo	0.0044255	0.610085	chr12	131093684	OpenSea		ADGRD1	24471;91185;1772;139777;22831;139248;16913
cg22067973_BC21	0.634444	0.835004	-0.200561	hypo	0.000342808	0.37497	chr1	11865797	OpenSea	Unclassified_Cell_type_specific
cg05063250_TC21	0.604881	0.805534	-0.200653	hypo	0.0373899	0.784247	chr22	34804812	OpenSea		LINC02885	198051
cg03157750_BC21	0.438225	0.638903	-0.200678	hypo	0.00278953	0.566042	chr4	107826064	Shore		SGMS2	1501;1182;1501;856;1132
cg16001335_BC21	0.448369	0.649112	-0.200743	hypo	0.00502942	0.622659	chr22	49826264	Shore	Promoter_Associated_Cell_type_specific	BRD1	-1459;-363;1610;-1459
cg05757287_BC21	0.72361	0.924359	-0.200748	hypo	0.00142748	0.507175	chr11	1639757	OpenSea
cg12177316_BC21	0.563016	0.763853	-0.200837	hypo	0.00526489	0.626447	chr8	10965755	OpenSea	Unclassified_Cell_type_specific	XKR6	36727;236079
cg17779191_BC21	0.341298	0.542212	-0.200914	hypo	0.010573	0.688255	chr8	51525896	OpenSea	Unclassified	PXDNL	283550
cg12869240_BC21	0.61513	0.816053	-0.200923	hypo	0.00763527	0.65834	chr10	125881404	OpenSea		DHX32	-111;15033
cg17622807_BC21	0.449341	0.650266	-0.200925	hypo	0.018261	0.733679	chr12	52380046	OpenSea	Unclassified_Cell_type_specific	ENSG00000258253;KRT84	-414;5607
cg25646708_TC11	0.603129	0.804091	-0.200962	hypo	0.0384771	0.786144	chr3	134312843	Island		LINC02004	-733;-655
cg07614778_BC21	0.577261	0.778298	-0.201036	hypo	0.0252087	0.754951	chr5	3542616	OpenSea
cg14066715_BC21	0.45237	0.653441	-0.201071	hypo	0.0806106	0.82655	chr19	21435141	OpenSea		ENSG00000269237	29982
cg17160439_BC21	0.445231	0.646304	-0.201073	hypo	0.00581593	0.634743	chr11	65048272	Shore	Unclassified_Cell_type_specific	NAALADL1	-539;10250;10250;10250;10282;-334;162;186;-338;202;-385;212;-410;197;10271;10271;-144;-384;-415;186
cg10247405_BC21	0.640915	0.841995	-0.201079	hypo	0.00756396	0.657994	chr4	3649506	OpenSea
cg07596529_TC21	0.431911	0.633011	-0.201099	hypo	0.0192312	0.737418	chr7	73650180	Shore
cg06884314_TC21	0.599654	0.800762	-0.201108	hypo	0.00339502	0.585343	chr4	103197395	Shore		CENPE	949;1051;955
cg01965984_BC21	0.358777	0.559927	-0.201151	hypo	1.18899e-05	0.16874	chr4	7981766	OpenSea		ABLIM2	176989;176989;177046;177018;177048;176924;90221;145895;145905;1667;39060
cg23681730_BC21	0.315274	0.516432	-0.201158	hypo	0.0758545	0.823984	chr11	35662003	Shore	Unclassified	TRIM44	-772
cg02142074_TC21	0.364075	0.56524	-0.201164	hypo	0.00931863	0.677565	chr20	37384193	Island	Promoter_Associated	SRC	43;43;525;38053;38084;38053;38053;-130
cg12007339_TC21	0.507689	0.708883	-0.201194	hypo	0.00202313	0.537116	chr7	97503852	OpenSea
cg27038993_BC21	0.624809	0.826007	-0.201199	hypo	0.00999506	0.682604	chr3	217442	OpenSea		CHL1	19798;20671;19799;20679;20671;20152;20659;19435;-93
cg03655142_TC21	0.351037	0.55231	-0.201272	hypo	0.00209646	0.539377	chr1	153978367	Shore	Promoter_Associated	ENSG00000285641;JTB;JTB-DT	7880;-711;-740;-692;-728;-706;-972;640
cg19739906_BC21	0.404271	0.60555	-0.201278	hypo	0.0332437	0.776104	chr2	137964756	OpenSea		HNMT	277;276;242;249;283;283;446;736
cg03770952_TC21	0.59745	0.798771	-0.201321	hypo	0.00490528	0.620204	chr19	45972546	OpenSea		NOVA2	764;1320;1499
cg01795810_BC21	0.286252	0.487591	-0.201338	hypo	0.0157818	0.721567	chr5	151948178	OpenSea		LINC01933	-1393
cg21604741_BC21	0.146265	0.347626	-0.201361	hypo	0.00471985	0.618856	chr2	27490225	Shore	Promoter_Associated	IFT172	-485;-517;-447;-459;-517;-476;-481;-481;-451;-435;-470;-470;-481;-523;-546;-491;-419;-485
cg19128611_TC21	0.430414	0.631776	-0.201362	hypo	0.0231876	0.74934	chr13	107237412	OpenSea		NALF1	630085
cg07741929_BC21	0.412833	0.614267	-0.201434	hypo	7.5123e-06	0.150107	chr21	43830081	Shelf
cg06820975_TC21	0.329682	0.531125	-0.201443	hypo	0.000485324	0.408514	chr4	165208488	Shore	Promoter_Associated	KLHL2;TMEM192	927;-912;665;-1405;62
cg07953152_TC21	0.371123	0.572641	-0.201518	hypo	0.000434275	0.396793	chr22	29205233	Shore		EMID1	-726;-663;-679;-679;-673;-690
cg17499251_TC21	0.521233	0.722784	-0.201551	hypo	0.00134123	0.501378	chr19	372044	Shelf		THEG	3983;3927;2577;2206
cg00266591_BC21	0.479977	0.681584	-0.201607	hypo	0.0210007	0.74459	chr1	14301545	OpenSea		ENSG00000231606;KAZN	2901;408753;408753
cg07308243_TC21	0.423157	0.624786	-0.201629	hypo	0.0359336	0.781132	chr16	85041357	OpenSea		KIAA0513	13575;13563;13562
cg14407241_BC21	0.20501	0.406677	-0.201667	hypo	0.004155	0.604385	chr5	172637708	Shelf
cg16617824_BC21	0.611086	0.812852	-0.201766	hypo	0.00194095	0.532966	chr11	73779025	Shore
cg20216726_TC21	0.419744	0.621513	-0.20177	hypo	0.00258675	0.560065	chr22	47402277	OpenSea
cg14768087_BC21	0.594329	0.796109	-0.201781	hypo	0.00043497	0.396793	chr3	189170708	OpenSea		TPRG1	20054;-1263;70587;223494
cg02117320_TC21	0.325953	0.527763	-0.20181	hypo	0.00209904	0.539377	chr1	232288353	OpenSea
cg14097152_BC21	0.526003	0.727901	-0.201898	hypo	0.0519462	0.802846	chr18	71252349	OpenSea
cg02931883_BC21	0.508092	0.709996	-0.201904	hypo	0.00300952	0.575003	chr2	66240470	OpenSea
cg14239098_BC21	0.291192	0.493101	-0.201909	hypo	2.12752e-05	0.188009	chr9	124861243	Shore	Promoter_Associated	ARPC5L;RPL35	-887;693;715;673;719;694;739
cg05198378_TC21	0.545455	0.747399	-0.201944	hypo	0.000236902	0.34314	chr5	82809066	OpenSea		LINC01338	50897;50905;50943
cg00202150_BC21	0.477549	0.679516	-0.201966	hypo	0.00209734	0.539377	chr3	62343257	OpenSea		PTPRG-AS1	26070;26074;26136;26086;26031;26150;26100;26130;26117;26020
cg03896934_TC21	0.435246	0.637311	-0.202065	hypo	0.00198326	0.535666	chr20	44803724	OpenSea		RIMS4	6823;6548
cg08120188_BC21	0.530103	0.732176	-0.202073	hypo	0.00558381	0.631881	chr1	230360055	Shelf		PGBD5	66278;17591
cg12739264_BC21	0.731534	0.933795	-0.202262	hypo	0.000653896	0.436967	chr19	4725270	Shore		DPP9	-1449;-1439;-1472;-1427;-596;-1487;-1434;-1427;-1463;-1426;-1456
cg03078557_BC21	0.507398	0.709686	-0.202288	hypo	0.0012385	0.494473	chr1	162285249	OpenSea		NOS1AP	215159;215558;215475
cg27016579_TC21	0.508046	0.710437	-0.202391	hypo	0.0119843	0.698266	chr5	169351024	OpenSea
cg10258929_BC21	0.590759	0.793158	-0.202399	hypo	0.0262291	0.758678	chr1	95510104	OpenSea		LINC02607	-63;-12;-63;45;-777;32;-434;-1297
cg06048373_TC21	0.583533	0.786076	-0.202544	hypo	0.0115596	0.696874	chr13	74420556	OpenSea		ENSG00000177596;LINC00381	-1440;1383;1398
cg06363465_TC21	0.431024	0.633608	-0.202584	hypo	0.00486737	0.619793	chr2	124286444	OpenSea		CNTNAP5	261157;261157
cg14493503_BC21	0.509257	0.711969	-0.202711	hypo	0.0647811	0.815693	chr9	137096001	OpenSea	Promoter_Associated	MAN1B1	9065;9016;9016;9097;9036;9016;9107;9016;9016;9050;6820;8643;6820;9016;9016;9016;9090;9036;9016;9144;9131;9038;9016;9016;9016;9025;9036;9044;9021
cg06513714_BC21	0.260919	0.463641	-0.202721	hypo	0.0491163	0.799279	chr4	174119994	OpenSea		LINC02268	524;100405;-19;627;534;524;622;560;624;530
cg25038295_BC21	0.418898	0.621621	-0.202723	hypo	3.84137e-05	0.206639	chr16	72840672	OpenSea		ZFHX3	207457;219027;1051200;49163
cg15939280_BC21	0.633952	0.836726	-0.202774	hypo	0.0148595	0.716807	chr2	18356902	OpenSea		KCNS3	478208
cg06996273_BC11	0.184547	0.387455	-0.202907	hypo	0.00704328	0.650374	chr1	3704165	Shelf	Unclassified_Cell_type_specific	TP73	51600;51600;51600;13493;13493;13493;6107;51649;21799;51645;21799;13458;6119
cg14737211_TC21	0.607297	0.810227	-0.20293	hypo	0.000187261	0.326284	chr3	122994178	OpenSea		SEMA5B	34428;33401;33635;33586;-904;33401;-904;33701;-939;33534
cg20288617_BC21	0.566766	0.769748	-0.202982	hypo	0.015519	0.720695	chr4	22238284	OpenSea		ENSG00000250039;ENSG00000289849	289269;871
cg11827514_BC22	0.507035	0.710018	-0.202983	hypo	0.016531	0.725986	chr8	142044361	OpenSea
cg13092405_TC11	0.379122	0.582153	-0.203031	hypo	0.0117132	0.697549	chr1	227887722	Island
cg06060874_TC21	0.51806	0.721121	-0.203061	hypo	0.00140371	0.507175	chr1	3352751	OpenSea		PRDM16	114820;283548;283554;108619;283583;283540
cg16490015_TC21	0.673402	0.876489	-0.203087	hypo	0.0031716	0.5813	chr14	104275672	OpenSea		LINC02691	52088
cg16029876_BC21	0.62469	0.827808	-0.203118	hypo	0.000911544	0.466339	chr2	215677173	OpenSea		ENSG00000237525;LINC00607	130975;-851;-1005;150322;150231;166364;154418;150280;166550;150214;150269;154458;171782
cg03270639_BC21	0.545754	0.748892	-0.203138	hypo	0.00491236	0.620557	chr9	126054517	OpenSea
cg15742496_BC21	0.449903	0.653114	-0.20321	hypo	0.00259164	0.560065	chr11	5597178	OpenSea		ENSG00000239920;TRIM6;TRIM6-TRIM34	81257;27717;70534;524;1069;541;1049;1068;432;372;1065;372;453
cg26894820_TC21	0.652292	0.855511	-0.20322	hypo	0.00131932	0.500252	chr12	91111488	OpenSea		LUM	-48;-1;7
cg18341729_BC21	0.637705	0.84094	-0.203235	hypo	0.0655587	0.816399	chr12	129771442	OpenSea		TMEM132D	132584
cg03075892_BC21	0.287039	0.49033	-0.203291	hypo	0.000503939	0.411393	chr2	84303382	OpenSea	Unclassified
cg04579398_TC11	0.221572	0.424881	-0.203309	hypo	0.0614506	0.813215	chr19	35994458	Island	Unclassified_Cell_type_specific	SDHAF1	-730
cg18748354_TC21	0.588989	0.792319	-0.203329	hypo	0.00208744	0.539377	chr17	17032171	OpenSea		ENSG00000287114	3811
cg00598009_TC21	0.65711	0.860459	-0.203349	hypo	0.00198145	0.535666	chr13	112588827	Shore		TUBGCP3	-621;-1480;-673;-701;-691
cg00908571_TC21	0.605229	0.808742	-0.203513	hypo	0.000685599	0.443056	chr2	112763874	Shore		CKAP2L	744;791;745;244;736
cg06820795_BC21	0.461988	0.665517	-0.20353	hypo	0.0405192	0.790542	chr4	178086650	OpenSea
cg11535403_TC21	0.339838	0.543399	-0.203561	hypo	0.0378382	0.785261	chr20	43102737	OpenSea		PTPRT	87181;86997;86997;87170;87106;87181;87233;87234
cg05380931_BC21	0.571113	0.774715	-0.203602	hypo	0.00976936	0.682015	chr19	33586412	OpenSea
cg02239592_TC21	0.420155	0.623795	-0.20364	hypo	0.0384911	0.786144	chr12	129067633	OpenSea
cg15766464_BC21	0.46204	0.665709	-0.203669	hypo	0.000974091	0.473905	chr5	71697935	OpenSea	Unclassified_Cell_type_specific
cg16755214_BC21	0.561637	0.765361	-0.203724	hypo	0.00284487	0.567629	chr14	54253628	OpenSea
cg15406573_TC21	0.537224	0.74096	-0.203735	hypo	0.0283484	0.766581	chr12	3490070	Shore		PRMT8;THCAT155	-1133;108721;-1189;1158;1325;2750
cg19630681_TC21	0.507363	0.711105	-0.203742	hypo	0.0521163	0.802878	chr3	64443931	Shore		PRICKLE2;PRICKLE2-DT	1546;1477;1315;-1300;-1356
cg00034769_TC21	0.272641	0.476396	-0.203755	hypo	0.00358101	0.589648	chr14	97978196	OpenSea	Unclassified_Cell_type_specific	LINC01550	-71;-85;-87;-85;-130;-139;-130;-95
cg09698506_TC21	0.147758	0.351657	-0.2039	hypo	0.00308719	0.578321	chr7	22356353	Shore		RAPGEF5	-127;558;562;792;802
cg11140086_BC11	0.396253	0.600159	-0.203905	hypo	0.0655973	0.816411	chr12	49389289	Island	Unclassified_Cell_type_specific	ENSG00000257954;SPATS2	-227;22384;21814;21742;22327;22384;22380;21771;22360;21905;22433;22384;22705;21793;21742;21827;21824;21742;21827
cg07601386_TC21	0.573613	0.777536	-0.203923	hypo	0.000174048	0.324921	chr6	110296971	OpenSea		METTL24	61379
cg23718736_TC21	0.384058	0.588122	-0.204065	hypo	3.38396e-05	0.206639	chr18	6413909	Shore		L3MBTL4	276;1003;1003;1329;890
cg10646524_TC21	0.294244	0.498334	-0.20409	hypo	0.013187	0.707415	chr10	23314766	OpenSea		C10orf67	29929;29199;30032;29913
cg26227970_BC21	0.428714	0.632949	-0.204235	hypo	0.00591483	0.636137	chr10	121697011	OpenSea
cg03026004_TC21	0.663195	0.867497	-0.204303	hypo	0.0093171	0.677565	chr18	6833418	OpenSea		ARHGAP28	44924;103702;-1057;-1062;59416;-1057;103375
cg23540475_TC21	0.443829	0.648144	-0.204315	hypo	0.0190304	0.736512	chr18	49622114	OpenSea
cg14193956_BC21	0.454468	0.658785	-0.204316	hypo	0.00259916	0.560591	chr1	10823229	OpenSea
cg02029970_BC21	0.557068	0.761405	-0.204337	hypo	0.0201582	0.739934	chr5	155869565	OpenSea		SGCD	-779
cg27302994_BC11	0.687882	0.89226	-0.204378	hypo	0.0277771	0.764663	chr1	29767418	OpenSea		ENSG00000284676	12243
cg22259765_BC21	0.179833	0.384218	-0.204385	hypo	0.000275897	0.358516	chr15	24874355	Shelf		ENSG00000286110;SNRPN	316198;316295;50718;17754;17804;50708;50630;50630
cg04237136_BC21	0.463876	0.668394	-0.204517	hypo	0.00530133	0.626609	chr2	228024030	OpenSea		SPHKAP	157597;157658
cg24686918_BC21	0.625391	0.829916	-0.204525	hypo	0.00278157	0.565617	chr1	221440316	OpenSea
cg25694915_TC21	0.553136	0.757666	-0.20453	hypo	0.0036886	0.59318	chr2	168802471	OpenSea		NOSTRIN	-121;-166;-165;-176;4320;-126;15932;-168
cg19176897_BC21	0.422316	0.626882	-0.204566	hypo	0.00757688	0.657994	chr1	236523173	Shore	Unclassified_Cell_type_specific	LGALS8;LGALS8-AS1	-847;-833;-700;-851;-266;4908;-809;4904;-266;4913;-266;4959;5173;4900;-1408;4934;4872;-816;-796;-812;-812;1336;1328
cg09607548_TC21	0.390378	0.595054	-0.204676	hypo	0.00981935	0.682176	chr20	44117006	Shore	Unclassified	JPH2	70183
cg00513166_TC21	0.602845	0.807531	-0.204686	hypo	0.0138036	0.711621	chr1	30600911	OpenSea
cg01156981_TC21	0.323569	0.528297	-0.204728	hypo	0.0107651	0.691871	chr1	106268342	OpenSea
cg06934418_BC11	0.289557	0.494342	-0.204785	hypo	0.0169948	0.727581	chr19	35642004	Shore	Unclassified	ETV2	259;259;259;-151;211
cg11862394_BC21	0.403834	0.608623	-0.204789	hypo	0.00612236	0.641296	chr7	148142784	OpenSea		CNTNAP2	503975;98192;1179892;86311;2025983;9100
cg15236082_TC11	0.239481	0.444419	-0.204939	hypo	0.00261451	0.561342	chr1	247112441	Island	Unclassified_Cell_type_specific	LINC02897	-23
cg18011312_BC21	0.620522	0.825481	-0.204958	hypo	0.00164495	0.517487	chr11	91164284	OpenSea		LINC02748	6260;6290
cg16228265_TC21	0.338156	0.543246	-0.205091	hypo	0.00394549	0.599357	chr11	39459848	OpenSea
cg19635809_BC21	0.335953	0.541044	-0.205091	hypo	0.010154	0.684383	chr2	224127899	OpenSea
cg04009173_BC21	0.607397	0.812496	-0.205099	hypo	0.0252016	0.75493	chr6	168232475	Shore		ENSG00000228361	2743
cg10797697_BC21	0.452331	0.657518	-0.205188	hypo	0.00958401	0.680598	chr7	26585494	OpenSea
cg19362196_BC21	0.546463	0.751662	-0.205199	hypo	0.0055505	0.631014	chr1	25907124	Island		MIR3917;STMN1	-669;-706;-132;-970;-657;-704
cg05859371_BC21	0.556278	0.761498	-0.20522	hypo	0.00360277	0.590797	chr3	178084776	OpenSea	Unclassified_Cell_type_specific	ENSG00000286003	87674
cg10176717_BC21	0.405078	0.610344	-0.205266	hypo	0.00226065	0.547412	chr10	111129216	OpenSea
cg25319589_BC21	0.508524	0.713852	-0.205327	hypo	0.0216688	0.746448	chr20	46173561	Shore
cg16453065_BC21	0.546013	0.751359	-0.205346	hypo	0.00402814	0.602083	chr19	54415089	Shore	Unclassified_Cell_type_specific	TTYH1	-421;-751;-342;-375;-437;-130;-376;-423
cg25858825_BC21	0.555593	0.761067	-0.205474	hypo	0.000195006	0.330685	chr1	47180257	OpenSea		CYP4A22-AS1;ENSG00000290081;LINC00853	-985;822;1007
cg07936137_TC21	0.535749	0.741226	-0.205477	hypo	0.00041946	0.392531	chr11	63902659	OpenSea	Gene_Associated	MARK2	-402;14112;63566;63654;63731;63549;7473;63229;63364;63654;14112;63195;63195;-28;6779;6709;4572;3999
cg11961150_BC21	0.638158	0.843731	-0.205573	hypo	0.00101801	0.47853	chr17	43843151	OpenSea
cg18079107_BC21	0.5709	0.776498	-0.205598	hypo	0.0118279	0.697564	chr2	169584042	Shore		PPIG	-327;-316;-309;-311;-300;-300;-345;-302;-390;-300;-605;-758;-526;-325;-300;-325;-311;-300
cg19597792_BC21	0.482816	0.688426	-0.20561	hypo	2.06343e-05	0.188009	chr14	64209951	OpenSea		ESR2;SYNE2	84460;47837;68513;5596;356968;356968;300853;356947;134336;831;343
cg13565215_BC21	0.582617	0.78824	-0.205624	hypo	0.00835819	0.666923	chr11	117797621	Shore		DSCAML1	-359;19905;-529;-361;-404
cg15302379_TC21	0.519954	0.725621	-0.205666	hypo	0.00233233	0.548684	chr10	101062091	Island		ENSG00000273162;KAZALD1	-1085;18;-987;87;102
cg05899869_TC21	0.560027	0.765711	-0.205684	hypo	0.00753348	0.657416	chr6	3053294	OpenSea	Promoter_Associated
cg11827514_BC21	0.497892	0.703612	-0.205721	hypo	0.0121146	0.699632	chr8	142044361	OpenSea
cg17228560_TC21	0.199117	0.404843	-0.205726	hypo	9.09977e-05	0.268971	chr17	41836750	Shore		KLHL10;NT5C3B	-1075;-1075;-1075;1065;-505;-503;-508;-517;-489;-552;-526;-547;-521;-522;-546;-1251;-491
cg17949025_BC21	0.534657	0.740403	-0.205746	hypo	0.0131845	0.707415	chr4	23374542	OpenSea
cg19182765_BC21	0.543834	0.749635	-0.205801	hypo	0.00301491	0.575003	chr13	111967763	OpenSea
cg20783493_TC21	0.562223	0.768053	-0.205831	hypo	0.0191348	0.737296	chr22	36586354	OpenSea		CACNG2	-899;117399
cg18472410_BC21	0.655986	0.861831	-0.205846	hypo	0.000343152	0.37497	chr5	42756684	OpenSea		CCDC152	-134;-134
cg06312469_BC21	0.516511	0.722366	-0.205855	hypo	0.0061515	0.64155	chr10	99328915	Shore		CNNM1	-441;-441
cg11738485_TC11	0.264743	0.470761	-0.206018	hypo	0.163127	0.860903	chr19	12766186	Island	Unclassified_Cell_type_specific	HOOK2	6633;9338;9348;9435;9367;-821;1899;429;338
cg19510773_BC21	0.493309	0.699374	-0.206065	hypo	0.0240917	0.751674	chr14	53947934	Shore
cg06041909_BC21	0.301655	0.507852	-0.206196	hypo	0.0551606	0.807398	chr5	73450516	Shore		LINC01385	-982
cg03002349_BC21	0.412871	0.619151	-0.206281	hypo	0.0039352	0.599357	chr2	34548145	OpenSea		LINC01320	164357;358332;164233
cg15001032_BC21	0.323893	0.53019	-0.206297	hypo	0.00131333	0.500252	chr7	50565297	OpenSea		DDC	-962;109
cg07723139_TC21	0.273796	0.480098	-0.206302	hypo	0.0249432	0.753972	chr5	15463647	OpenSea		ENSG00000286377	37889
cg19101853_BC21	0.559167	0.765482	-0.206315	hypo	0.00847453	0.66864	chr1	68174158	OpenSea		GNG12-AS1;WLS	341849;341855;58364;2220;57668;58366;58388;58366;58387;58963;58861;57530;58123
cg17683386_BC21	0.379925	0.586254	-0.206329	hypo	0.0438408	0.794881	chr12	70445073	OpenSea		RNU4-65P	-1149
cg00163554_BC21	0.366062	0.572407	-0.206345	hypo	0.0183681	0.733709	chr10	329859	Shelf		DIP2C	359810;156700;-332;359810
cg12020137_BC21	0.499777	0.706199	-0.206422	hypo	0.0300048	0.769553	chr21	37710769	OpenSea		KCNJ6	205689;410577
cg04783279_TC21	0.484354	0.690855	-0.2065	hypo	0.00854391	0.669714	chr14	32079189	Shore		ARHGAP5	1885;2115;1880;2204;958;3075;958;2222
cg24968629_BC11	0.420817	0.627356	-0.206539	hypo	0.0319225	0.774048	chr22	46374747	Island		CELSR1	162874;2878;162874;-662;34528
cg17592008_TC21	0.539057	0.745694	-0.206637	hypo	0.00664296	0.645206	chr20	54167977	OpenSea		CYP24A1	6010;3977;5673
cg19475241_TC21	0.356137	0.562823	-0.206686	hypo	0.00152129	0.509681	chr19	1773499	Shore		ONECUT3	19993
cg20932898_BC21	0.531931	0.738629	-0.206698	hypo	0.0364516	0.782364	chr2	14402056	OpenSea		LINC00276	-1092;-1097
cg11406274_BC21	0.227166	0.433872	-0.206706	hypo	0.00972063	0.681813	chr6	29888787	Island		ENSG00000230521;HLA-H	-518;1035
cg21998400_BC21	0.374686	0.581408	-0.206722	hypo	0.00589824	0.636038	chr17	715824	Shore	Unclassified_Cell_type_specific	VPS53	-1114;-984;-967;-1032;-984;-984;-984;-984;-984;-984;-995;-1013;-1310;-966;-1114;-984;-1009;-966;-984;-1066;-1014;-999;-542;-984;-1062;-984;-995;5894;-984;-987;-984;-984;-969;-1025;-989;-1114;-1149
cg22767036_BC21	0.473093	0.679819	-0.206726	hypo	0.00141029	0.507175	chr17	60390716	Shore		USP32	1418;1260;31755;1515;1693;1213
cg05646117_BC21	0.664569	0.871305	-0.206736	hypo	0.000686983	0.443056	chr10	125880998	OpenSea		DHX32	295;15439
cg12942621_TC21	0.532936	0.739685	-0.206749	hypo	0.0018002	0.525358	chr4	93184299	OpenSea		GRID2	879814;880333;879642;99313
cg02313554_TC11	0.323824	0.530638	-0.206814	hypo	0.0161081	0.72381	chr10	123972101	Shore
cg23138250_TC21	0.598695	0.805599	-0.206904	hypo	0.000321427	0.369288	chr5	33401764	OpenSea
cg12718440_TC21	0.281734	0.488654	-0.206921	hypo	0.018093	0.733154	chr10	97633819	Shore	Promoter_Associated	ENSG00000249967;MORN4	49445;-318;-327;-318
cg06789517_BC21	0.499594	0.706528	-0.206934	hypo	0.0717409	0.820915	chr1	114089340	OpenSea		SYT6	64529;64530;63101;63578;64530
cg01848457_TC21	0.286707	0.493664	-0.206957	hypo	0.00737598	0.654123	chr12	104304205	Island	Promoter_Associated	EID3;TXNRD1	466;15487;17523;16837;88426;18203;17215;17148;17324;17156;15310;17183;17181;16883;17210;17280
cg21380380_BC21	0.656288	0.863262	-0.206974	hypo	0.024227	0.751674	chr7	7972207	Shelf	Unclassified_Cell_type_specific	ENSG00000283549;GLCCI1	331455;1766;1755;3411;2520;2520;2471;2500
cg21156263_BC21	0.381809	0.588798	-0.206989	hypo	0.0065566	0.644749	chr9	19926450	OpenSea	Unclassified	ENSG00000261402	356
cg03310603_TC11	0.464818	0.671818	-0.207	hypo	0.0471409	0.798225	chr9	110207587	OpenSea		C9orf152	-106;573
cg17080576_TC21	0.635447	0.842495	-0.207048	hypo	0.00258045	0.559838	chr11	129608754	OpenSea		ENSG00000281386	17261
cg04017479_TC11	0.211414	0.418472	-0.207058	hypo	0.0262833	0.758759	chr8	143081385	Shelf		LY6L	755
cg15985712_TC21	0.458103	0.665211	-0.207108	hypo	0.00449836	0.611367	chr9	113591311	OpenSea	Unclassified	ENSG00000237073;RGS3	-1291;26238;26357;89884;131054;10651;146580;89884;54807;9239;127584;127582;10418;9675;26235
cg22467016_TC11	0.56142	0.76854	-0.20712	hypo	0.0179647	0.732292	chr17	36608858	OpenSea	Unclassified_Cell_type_specific	MRM1	6896;7275
cg20824294_BC21	0.328001	0.535135	-0.207134	hypo	0.0161966	0.724095	chr3	142597240	Shore	Promoter_Associated	PLS1	847;800;785;822;802;824;808
cg08243909_BC21	0.508943	0.716131	-0.207188	hypo	0.00305578	0.576707	chr3	15108510	OpenSea	Unclassified
cg08744686_TC21	0.596704	0.803988	-0.207284	hypo	0.0128128	0.704776	chr14	37604306	OpenSea		TTC6	8677
cg25755428_TC11	0.214409	0.421718	-0.207309	hypo	0.0929491	0.833683	chr19	13764297	Island		MRI1	-225;-235;-235;-284;-252;-252
cg02000253_BC21	0.555837	0.76315	-0.207314	hypo	0.00055003	0.420355	chr19	12996873	Island		NFIX	1265;1398
cg13983307_BC21	0.639079	0.846403	-0.207324	hypo	0.0034507	0.586355	chr9	96777513	Shore	Unclassified	ZNF510	575;544;617
cg22588640_TC11	0.146257	0.353601	-0.207344	hypo	0.00182267	0.526249	chr2	95297431	OpenSea		KCNIP3	84;84;104;84;93
cg15433000_TC21	0.415287	0.622794	-0.207508	hypo	0.000228722	0.34314	chr16	75226041	Shelf		CTRB1;ENSG00000240338	1224;-33;-341;-945;-476;-300
cg01391544_TC21	0.335111	0.542651	-0.207541	hypo	0.00555776	0.631223	chr1	150258387	OpenSea		CA14;ENSG00000276110	293;613;1136;536;512;-1100
cg08034835_BC21	0.595626	0.803188	-0.207561	hypo	3.8169e-05	0.206639	chr4	73450502	OpenSea		AFP	14255;14281;-47
cg26405475_TC21	0.204288	0.411921	-0.207633	hypo	0.0202924	0.740939	chr3	156606249	OpenSea
cg06156212_BC21	0.695887	0.903721	-0.207834	hypo	0.0123158	0.701596	chr1	7303168	OpenSea		CAMTA1	517694;517671;517714;517650;517671;517637
cg09026826_BC21	0.654165	0.862415	-0.208251	hypo	0.00149697	0.508725	chr5	181211339	OpenSea		ENSG00000286644	6526
cg02364517_TC21	0.592408	0.800673	-0.208265	hypo	0.00113247	0.487867	chr18	70470053	OpenSea		ENSG00000288828	5136
cg15688807_BC21	0.506549	0.714829	-0.20828	hypo	0.000703473	0.444373	chr20	23358730	Shore		LINC01431	-621;-874;-554;-554;-601;-554;-608;-554;-735
cg11205312_BC21	0.538697	0.747266	-0.208569	hypo	0.00116386	0.490441	chr1	151165143	OpenSea		LYSMD1;SCNM1	760;806;-879;-923;-936;-1001;8479
cg24627036_BC21	0.664189	0.872776	-0.208587	hypo	0.00240718	0.550327	chr15	99103885	Shore		SYNM;SYNM-AS1	-1195;-1195;5668;-1195;1940
cg00720206_BC21	0.513725	0.722418	-0.208693	hypo	0.00313243	0.579324	chr1	47031093	OpenSea		CYP4X1	7424
cg00002224_TC21	0.440138	0.648881	-0.208743	hypo	0.019602	0.737878	chr8	143038982	OpenSea	Unclassified_Cell_type_specific	LINC02904	-280;-227;-313;-279;-279;-300;-346;-265;-265;-279;-279;-283;-250
cg20595846_BC21	0.32271	0.531478	-0.208768	hypo	0.0477471	0.798605	chr14	76131125	Shore
cg26355795_TC21	0.535386	0.744188	-0.208801	hypo	0.00604506	0.638323	chr22	39933128	OpenSea	Unclassified	GRAP2	6525;32044;6537;6479
cg15846506_TC21	0.703463	0.912317	-0.208854	hypo	0.00239081	0.549659	chr10	108852350	OpenSea
cg03001465_TC21	0.683265	0.892149	-0.208884	hypo	0.00372013	0.593952	chr5	113918057	OpenSea
cg24884166_BC21	0.569019	0.77794	-0.208921	hypo	0.00642146	0.643687	chr18	74983562	OpenSea	Unclassified_Cell_type_specific	ZNF407	385692
cg17306339_TC21	0.589973	0.799118	-0.209145	hypo	0.00160805	0.516486	chr12	123714031	Shore	Promoter_Associated	ATP6V0A2;ENSG00000286092	1584;1678;1675;1496;1448;9139
cg05360477_BC21	0.434679	0.643983	-0.209304	hypo	0.000662646	0.43868	chr2	12819187	OpenSea		ENSG00000225649	184719
cg21032023_TC21	0.642388	0.851704	-0.209316	hypo	0.00769643	0.658922	chr8	93369169	OpenSea		CIBAR1-DT	331265;51712
cg14903689_BC11	0.2922	0.501543	-0.209344	hypo	7.94275e-05	0.259698	chr21	45455304	Shore		COL18A1	-218;-227;50139
cg02304281_BC21	0.185698	0.395109	-0.209411	hypo	0.000800958	0.454186	chr2	758617	OpenSea
cg01646784_TC21	0.609292	0.818796	-0.209504	hypo	0.00214029	0.540065	chr22	37580718	OpenSea		LGALS2	-630;1899
cg12527286_BC21	0.247216	0.456803	-0.209586	hypo	0.00242481	0.551438	chr7	53398586	OpenSea
cg05722568_TC21	0.325372	0.534986	-0.209614	hypo	0.0165929	0.726882	chr11	16280518	OpenSea		SOX6	458126;60752;195871;122329;128367;122346;117045;122350;76029
cg27296341_BC21	0.522021	0.732063	-0.210042	hypo	7.65071e-05	0.257518	chr6	154164704	OpenSea		ENSG00000288520;IPCEF1;OPRM1	345411;192063;192100;165378;82979;48627;125225;125209
cg03792653_BC21	0.281176	0.491356	-0.21018	hypo	0.0213884	0.745265	chr20	38033046	Shore	Unclassified	RPRD1B;TTI1	-679;-786;-700;411;416
cg10606193_TC21	0.269662	0.479927	-0.210265	hypo	0.00282252	0.566928	chr14	98135999	OpenSea		ENSG00000259097;LINC02295	69145;13;-8;12
cg08922308_TC21	0.604586	0.814889	-0.210303	hypo	0.00346766	0.586519	chr12	94833217	OpenSea		KRT19P2;MIR492	-1237;-930;-1181
cg25474288_TC21	0.488175	0.698478	-0.210303	hypo	0.00104352	0.480511	chr14	76154052	Shore		ENSG00000283629;GPATCH2L	-1424;2136;2130;2117;2133;406;2130;2133;-302;2118
cg02304353_TC21	0.574288	0.784673	-0.210385	hypo	0.00075087	0.45214	chr17	81242138	Shelf	Gene_Associated
cg14137381_BC11	0.251454	0.461879	-0.210425	hypo	0.0724493	0.821307	chr5	502176	Shore		SLC9A3	22274;22155;22147
cg02231404_BC11	0.376932	0.587375	-0.210443	hypo	0.00739248	0.654694	chr20	64048282	Island		SOX18	1358
cg23675300_BC21	0.600177	0.810768	-0.21059	hypo	0.024955	0.75398	chr17	72457905	OpenSea		LINC00511	134900;25149;43776;30893;145605;134892;11714;61676;146321;44404;134788;134898;59048;134788;59188;134532;12468;145243;43942;145266;125855;134900;134900;43952;131413;58908;134788;44430;59050;145243;116963;134788;134900;145311;145327;134900;12564;8016;134948;145258;12679;12462;30890;134925;134788;134788;134887;134788;134788;134464;43940;30411;69131;129136;134788;160534
cg07566324_TC21	0.394158	0.604769	-0.210611	hypo	0.000662548	0.43868	chr11	120685429	OpenSea	Unclassified	GRIK4	109630;120995;173681;173683;120943
cg16534142_BC21	0.429668	0.640392	-0.210724	hypo	0.00054877	0.420355	chr12	32108248	Shore		BICD1;BICD1-AS1;ENSG00000277342	996;1097;1363;952;1413;1401;-719;-828
cg10501210_TC11	0.201314	0.41211	-0.210795	hypo	0.0545762	0.806207	chr1	207823675	OpenSea		MIR29B2CHG	-946;45476;55422;-971;-972;-1003
cg08996518_TC21	0.272172	0.482994	-0.210822	hypo	0.00372171	0.593952	chr11	132402437	OpenSea	Unclassified_Cell_type_specific
cg10811178_TC21	0.4865	0.697451	-0.210951	hypo	0.0215711	0.746113	chr12	116540140	OpenSea	Unclassified_Cell_type_specific
cg27076113_TC21	0.259365	0.47037	-0.211004	hypo	0.0112593	0.694981	chr6	98525978	OpenSea
cg19327296_TC21	0.657991	0.868995	-0.211005	hypo	0.0197643	0.73852	chr10	80407557	Shore		PRXL2A	-937;-272;-994;-929
cg02526976_BC21	0.625799	0.836861	-0.211062	hypo	0.0112931	0.6953	chr2	22281312	OpenSea		ENSG00000228999	249794
cg05366561_TC11	0.350583	0.561645	-0.211063	hypo	0.0252272	0.754979	chr20	31849928	Island		DUSP15	20737;-369
cg24905316_TC21	0.510632	0.721706	-0.211074	hypo	0.0178046	0.731689	chr10	133372839	Island	Promoter_Associated	ECHS1;MIR3944	516;-1175
cg00806481_BC11	0.708312	0.919398	-0.211086	hypo	0.00178573	0.524404	chr1	3080086	Shore		PRDM16	10883;10889;10918;10875;10903
cg16474696_BC21	0.276485	0.487585	-0.2111	hypo	0.0426504	0.792633	chr19	13764200	Shore		MRI1	-322;-332;-332;-381;-349;-349
cg20417154_BC21	0.416585	0.627746	-0.211161	hypo	0.000423678	0.395112	chr12	123459851	Shore	Unclassified_Cell_type_specific	SNRNP35	1732;1724;328;1712
cg26755700_TC21	0.474874	0.686041	-0.211167	hypo	0.0257133	0.756392	chr20	58114108	OpenSea
cg20224609_TC21	0.455922	0.667109	-0.211187	hypo	0.000713444	0.446421	chr16	1073673	Shore		SSTR5;SSTR5-AS1	926;-27;5035;5001
cg12664770_TC21	0.527297	0.738493	-0.211196	hypo	0.0158625	0.722481	chr3	14600518	Shore
cg15049744_TC21	0.581305	0.792521	-0.211215	hypo	0.00529294	0.626609	chr1	169460815	OpenSea		CCDC181	-362;-145;-393
cg20852226_TC11	0.0860939	0.297331	-0.211237	hypo	0.00902548	0.673799	chr11	77147964	Shore	Unclassified_Cell_type_specific	MYO7A	19662;19718;19694
cg00619087_TC21	0.585419	0.796714	-0.211295	hypo	0.0120803	0.699325	chr7	105279168	OpenSea		SRPK2	109731;120141;110223;109754;109727;110224;19612
cg00168219_BC21	0.700742	0.912188	-0.211446	hypo	0.000244402	0.348303	chr19	54257530	OpenSea		LILRB5	-228;-267;-256;-237;-284
cg10695792_TC21	0.310974	0.522422	-0.211448	hypo	0.0100575	0.683171	chr7	13639674	OpenSea		ENSG00000229618	538202;837425;913522;538253;538201;538177
cg23279142_BC21	0.574281	0.785757	-0.211476	hypo	0.00402818	0.602083	chr18	13380561	OpenSea		LDLRAD4	102456;163063;5478;102456;161801;161774;162535;41962;113919;161782;103209;162336;162875
cg09163930_BC21	0.284229	0.495732	-0.211503	hypo	0.000559442	0.421913	chr5	150154401	OpenSea	Unclassified_Cell_type_specific	PDGFRB	1459;1460;1472;1445;1227
cg14731422_TC21	0.63029	0.841825	-0.211535	hypo	0.00385378	0.595833	chr1	213388414	Shore
cg07362977_TC21	0.649287	0.860845	-0.211558	hypo	0.000250863	0.349503	chr15	75648746	Shore		IMP3;SNX33	-494;-39;834;-1010
cg03080879_TC21	0.402648	0.614252	-0.211604	hypo	0.00449555	0.611367	chr2	174878685	OpenSea		CHN1	126661;126422;-743;126501;126453;126680;126081;126692;126505;126251;14420;36487;97247;36888;119029;10039;30762;126685;126697;126685;126579;36608;14420;15047;14420;126490;126484;36646
cg06952397_BC11	0.61932	0.830928	-0.211609	hypo	0.0076209	0.65834	chr2	240780166	Island	Unclassified_Cell_type_specific	KIF1A	1955;495;1773;2190;40054;40143;40780;40054;40046;40054;2442;40047;40054;40047;40207;40047;40860;40871;40054;40047;40052
cg16222710_BC21	0.430512	0.642209	-0.211697	hypo	0.0010943	0.484317	chr3	140759178	OpenSea
cg24691572_BC21	0.586946	0.798655	-0.211708	hypo	0.00105721	0.480552	chr19	49286819	OpenSea
cg16548362_BC21	0.271873	0.483661	-0.211788	hypo	0.0166367	0.727147	chr15	100849189	Shore		ENSG00000232386;GCAWKR	-372;-594;-1075;-586;-585;-642;-642
cg18877271_TC12	0.595565	0.807394	-0.211829	hypo	0.0140407	0.713286	chr11	1931408	Shore		TNNT3	6490;3586;11705;11683;11702;11660;11685;11702;11702;8541;8533;8533;11702;8629;8629;8629
cg01739509_TC21	0.290913	0.502746	-0.211834	hypo	0.0108424	0.692013	chr1	203351604	OpenSea		FMOD	-517;-515;-481;155
cg22907232_BC21	0.652554	0.864406	-0.211853	hypo	0.00487534	0.619793	chr3	12444769	OpenSea
cg00601429_TC21	0.68934	0.901293	-0.211953	hypo	0.00811866	0.663538	chr4	2467881	Shore		RNF4	-1258;-1300;-1313;-1223;-1225;-1259;-1226;-1278;-1225;-1216;5661;-848;-1224;-1225;-1259;-1187;-1226;-1256
cg08152055_BC21	0.283992	0.495966	-0.211974	hypo	0.000418051	0.392531	chr3	73451828	OpenSea		PDZRN3	105111;173114;173013;22805;109791;117634
cg03349779_BC21	0.264626	0.476603	-0.211977	hypo	0.00327925	0.584222	chr17	11301677	OpenSea		SHISA6	59736;60254;60414;60464
cg05592245_BC21	0.372261	0.584271	-0.21201	hypo	0.00373555	0.593952	chr10	63520713	Shore		JMJD1C;REEP3	1138;-688
cg26744402_TC21	0.38254	0.594567	-0.212027	hypo	0.0627057	0.814099	chr11	28567071	OpenSea
cg23371415_BC21	0.426737	0.638782	-0.212045	hypo	0.0227102	0.748717	chr17	72339744	OpenSea		LINC00511	-146;-141;-196;253053;-181;-175;252949;-166;-181;757;252693;253061;2835;-181;-182;162113;-166;-176;-166;9741;2813;253061;2814;-181;-141;-166;253048;252949;2827
cg23024819_BC21	0.386448	0.598531	-0.212083	hypo	0.00672065	0.646736	chr2	10536963	OpenSea
cg12236406_BC21	0.649221	0.861323	-0.212102	hypo	0.00438204	0.609151	chr4	85796787	OpenSea		ARHGAP24	18081;321637;321549;192634
cg06529747_BC21	0.515923	0.728091	-0.212168	hypo	0.00297469	0.573336	chr1	183915629	OpenSea	Unclassified	RGL1	279544;110509
cg16445416_TC21	0.486978	0.699145	-0.212168	hypo	0.000208594	0.339787	chr11	64123214	Shelf		MACROD1	42562;3721;42900;42900;42893
cg05853187_BC21	0.532161	0.744394	-0.212233	hypo	0.00589307	0.636018	chr17	74603589	OpenSea	Unclassified	ENSG00000261222	-148;-1392;3769;3750;3766;3750
cg06305596_TC21	0.542803	0.755044	-0.212241	hypo	0.00134136	0.501378	chr6	84314639	OpenSea
cg19193725_TC21	0.160625	0.3729	-0.212275	hypo	0.00444807	0.610283	chr5	92688265	OpenSea		ENSG00000249984	-10
cg13668490_BC21	0.457975	0.670316	-0.212341	hypo	0.004316	0.608762	chr17	44386272	Shore	Unclassified	ITGA2B	3378;-931;-908;-1076;-1069;-1069;-930;-462
cg25876768_BC21	0.701187	0.913657	-0.21247	hypo	0.0062253	0.642646	chr20	57544896	OpenSea
cg20434511_BC21	0.415621	0.628153	-0.212532	hypo	0.0188079	0.735378	chr2	239319280	OpenSea		HDAC4	5326;81670;81741;82375
cg26531286_TC22	0.51578	0.728393	-0.212613	hypo	0.00125422	0.495513	chr13	98147104	Shelf		FARP1	3924;4010;3624;4542;3688;4006
cg03289906_TC21	0.506701	0.719358	-0.212657	hypo	0.00122652	0.494473	chr7	94909096	Shore		PPP1R9A	-987;1459;1894;1128;1421;1502;817;-802
cg10730162_BC21	0.264291	0.476976	-0.212685	hypo	0.000474915	0.407605	chr8	53484137	OpenSea		ENSG00000253369	-415;-316;-146;-148;-274;-148;-154;-174;-148;-334;-174;-174;-496;-245;-148;-142;-497;-174;-197;-398;-69;-325;-119;-148;-174
cg07989092_BC21	0.576046	0.788882	-0.212835	hypo	0.0074494	0.655695	chr11	129612198	OpenSea		LINC01395	5072
cg07470694_TC11	0.684237	0.897213	-0.212976	hypo	0.0108409	0.692013	chr15	25864102	Shore		ATP10A;ATP10A-DT	1083;-1181;-378;-774;1071;-758;-550;-1193
cg06271767_BC21	0.326736	0.539758	-0.213021	hypo	0.0179939	0.732388	chr1	30840818	OpenSea
cg01994049_BC11	0.154765	0.367863	-0.213098	hypo	0.00340001	0.585343	chr11	18579528	OpenSea		UEVLD	9190;9220;9147;9154;9154;9159;9179;9207;-9;9190;9219;9178
cg03029255_BC21	0.497128	0.710279	-0.213151	hypo	0.0095846	0.680598	chr8	143039264	OpenSea	Unclassified_Cell_type_specific	LINC02904	2;55;-31;3;3;-18;-64;17;17;3;3;-1;32
cg05247821_BC21	0.496306	0.709468	-0.213161	hypo	0.0455455	0.796623	chr13	112332353	Shore		LINC01044	-1127
cg02827196_BC21	0.399996	0.613189	-0.213193	hypo	0.00469185	0.617977	chr4	140609692	OpenSea
cg07157834_BC21	0.595897	0.809131	-0.213234	hypo	0.0290392	0.768224	chr1	205850481	Shore	Unclassified_Cell_type_specific	ENSG00000286619;PM20D1	37128;37072;37133;37159;37119;37134;37144;37144;37136;36945;37144;37136;37144;37152;37134;37134;37134;-348;-348
cg23817050_BC21	0.671542	0.884819	-0.213277	hypo	0.000106929	0.278106	chr18	79678514	Shore	Unclassified_Cell_type_specific	CTDP1;CTDP1-DT;ENSG00000274828	-1332;-1289;1232;851
cg00057521_BC21	0.30157	0.514884	-0.213315	hypo	0.000335955	0.373713	chr17	33328635	OpenSea		ASIC2	828660
cg20664247_BC21	0.480488	0.693826	-0.213338	hypo	0.00070625	0.444812	chr1	2414036	Shore	Promoter_Associated	PEX10	-1471;-1471;-1495;-238
cg05096183_BC21	0.388153	0.601525	-0.213373	hypo	0.00350583	0.587033	chr3	72153256	OpenSea		LINC00870;LINC00877	497;2020;369;1989;308;1993;82253;89310;126248;89269;121955
cg08659204_TC12	0.505814	0.719208	-0.213394	hypo	0.0659736	0.816429	chr17	36885298	OpenSea		LHX1-DT	51364
cg18963236_BC21	0.379496	0.592908	-0.213412	hypo	0.00247999	0.553415	chr2	219461111	OpenSea		SPEG	10441;9370;15484;-111;23836;26268;-144;345;-274;19066;17437;-129
cg00356208_BC21	0.404153	0.61757	-0.213417	hypo	0.00462603	0.615646	chr16	55133669	OpenSea
cg06976036_TC21	0.599774	0.813269	-0.213495	hypo	0.0242829	0.751674	chr7	51606264	OpenSea		ENSG00000285741	134547
cg08354106_BC21	0.562516	0.776013	-0.213498	hypo	0.0111944	0.694703	chr4	7960255	OpenSea	Unclassified
cg19224744_BC21	0.633524	0.847079	-0.213554	hypo	0.000497361	0.410654	chr13	113866099	Shore	Unclassified_Cell_type_specific	GAS6-DT	1931;1981;1987
cg12623852_BC11	0.206262	0.419833	-0.213572	hypo	0.00647744	0.64375	chr1	227887751	Island
cg25626519_BC21	0.588696	0.802357	-0.213661	hypo	0.00996045	0.682604	chr5	88396880	OpenSea		TMEM161B-DT	127856;127989;128016;4685;127838;127841;127981;127807;127859;127997;4699;127865;127846;4699;127838;127989
cg09137095_BC21	0.408932	0.622694	-0.213763	hypo	0.0116882	0.697525	chr5	167217452	OpenSea		TENM2	238423;238391
cg21680227_BC21	0.609596	0.823429	-0.213834	hypo	0.00742457	0.655542	chr10	5094064	OpenSea		AKR1C3;U8	58707;58706;58710;-350;45252;45275;16426;-350;-354;-520
cg24164973_TC21	0.619025	0.832957	-0.213932	hypo	0.000484668	0.408385	chr15	33358818	OpenSea		RYR3	47842;47856;47842;47772;47750;47851
cg20518897_BC21	0.668747	0.882686	-0.213939	hypo	0.0265885	0.759912	chr15	65255673	OpenSea		PARP16	5335
cg21143428_TC21	0.424787	0.63873	-0.213943	hypo	0.00167913	0.519408	chr5	137304783	OpenSea		SPOCK1	293597;60679;8756;8795;194544;193812;194517
cg27337902_TC21	0.472883	0.686862	-0.213979	hypo	0.00217256	0.541513	chr2	174717227	OpenSea	Unclassified_Cell_type_specific	ENSG00000236449	170086
cg05902656_TC21	0.61821	0.832192	-0.213982	hypo	0.00547613	0.629346	chr2	19711666	OpenSea		ENSG00000235911	-49
cg20910931_BC21	0.602692	0.816735	-0.214043	hypo	8.89236e-06	0.157972	chr2	104333186	OpenSea
cg16412222_BC21	0.626668	0.840772	-0.214104	hypo	0.015684	0.721174	chr22	34017333	OpenSea		LINC01643	-140;-93;-140;-105;-99;-89;-99;-99;-145;-118;-119;-99;-99;-140;-140;-105;-118;-105;-93;-99;-118;-137;-93;-99;-140;-140;-118;-99;-140;-137;-140
cg00883764_TC21	0.6676	0.881794	-0.214194	hypo	9.15836e-05	0.268971	chr11	56886635	OpenSea
cg15343100_BC21	0.479436	0.693632	-0.214197	hypo	0.000552177	0.420355	chr18	54958915	Shore		CCDC68	-866;547;547
cg03441853_BC21	0.333991	0.548272	-0.214281	hypo	0.00162607	0.516486	chr15	72782662	Shore		ADPGK;ADPGK-AS1	967;1069;1070;1054;1115;956;1124;1097;962;3185;1067;-173
cg26824847_TC21	0.551689	0.766012	-0.214323	hypo	0.00583622	0.634875	chr11	132858193	OpenSea	Unclassified_Cell_type_specific	OPCML	84818;2585;674210;85479;85576;674309;84900;84900
cg26469387_BC21	0.317265	0.531667	-0.214402	hypo	0.00225833	0.547412	chr15	31554467	OpenSea		OTUD7A	316207;316211;100873
cg16594542_TC21	0.553272	0.767676	-0.214404	hypo	0.0127394	0.704776	chr10	123539205	OpenSea
cg27014354_BC21	0.438537	0.652958	-0.214421	hypo	0.0306377	0.771036	chr16	69188670	Shore		SNTB2;UTP4	1523;1109;1028;1506;1085;1109;21566
cg22506548_BC11	0.722502	0.936947	-0.214445	hypo	0.0147208	0.716435	chr1	3080385	Shore		PRDM16	11182;11188;11217;11174;11202
cg08036309_BC11	0.201685	0.416144	-0.214459	hypo	0.00407583	0.602259	chr4	13535367	Shore		LINC01097	-1031
cg27171569_BC21	0.515076	0.72968	-0.214605	hypo	0.0158617	0.722481	chr16	83953860	OpenSea	Unclassified	OSGIN1	620;22549;4793;620;621;4793
cg20145009_TC21	0.686514	0.901193	-0.214678	hypo	1.50933e-06	0.0924098	chr14	104932838	Island		PLD4	7959;8022;678;8125
cg13375589_TC11	0.298516	0.513201	-0.214686	hypo	0.0358473	0.781132	chr17	4583830	Shore	Unclassified	SMTNL2	-169;-699
cg24515783_TC21	0.573818	0.788537	-0.21472	hypo	0.00224052	0.546615	chr3	67990735	OpenSea
cg23540473_BC11	0.494572	0.709343	-0.21477	hypo	0.0285765	0.767161	chr18	49622081	OpenSea
cg10014040_BC21	0.52936	0.744133	-0.214773	hypo	0.00889434	0.672931	chr6	118388599	OpenSea
cg03720605_TC21	0.372063	0.586862	-0.214799	hypo	0.00704637	0.650374	chr6	133730903	OpenSea		TARID	36706;158080;158080;161034
cg14139602_TC21	0.390672	0.605539	-0.214867	hypo	0.0126653	0.704614	chr9	114156989	Shore	Unclassified_Cell_type_specific	COL27A1	1452
cg25277464_BC21	0.541627	0.756621	-0.214994	hypo	0.0193937	0.737418	chr20	42714762	OpenSea		PTPRT	475156;474972;474972;475145;475081;475156;475208;475209;76706
cg14430408_BC21	0.50128	0.716281	-0.215001	hypo	0.00199128	0.535666	chr7	157876554	Shelf		PTPRN2	711220;711158;711270;711235
cg15808023_BC21	0.440734	0.655981	-0.215247	hypo	0.0175142	0.730228	chr10	131310585	Shore		TCERG1L	1137
cg00044354_TC21	0.407349	0.622602	-0.215254	hypo	0.0157587	0.721432	chr1	66924201	Shore	Promoter_Associated	DNAI4;ENSG00000289394;MIER1	619;619;496;646;640;656;-1126;-694;-756;-766;-758;-758;-694;-789
cg22779217_BC21	0.255608	0.470973	-0.215365	hypo	0.0027281	0.563715	chr8	3987711	OpenSea		CSMD1	1006991;1007262;1007262;1006991;1007204
cg26413661_TC11	0.31582	0.531236	-0.215415	hypo	0.0145901	0.715527	chr22	43186200	Shore		TTLL12	935
cg05366204_BC21	0.271696	0.487233	-0.215537	hypo	0.0195157	0.737418	chr5	41509250	Shore		PLCXD3	1379;1352
cg02341480_BC21	0.421182	0.636889	-0.215707	hypo	0.00426607	0.606762	chr1	235104159	Shore	Unclassified
cg14308375_TC21	0.242508	0.458321	-0.215813	hypo	0.0079894	0.661451	chr4	110623963	Shore	Unclassified_Cell_type_specific	PITX2	5289;18044;13390;13049;18161;18054;-911;13064;-837;-885;8551
cg23423681_TC21	0.31792	0.533826	-0.215907	hypo	0.0067887	0.64749	chr16	5071637	Shore	Unclassified	ALG1	-212;37714;-169;-169;-196;-213;-206;-611;-185;37677;-568;37714;37714;37714;37714;-899;-169;-169;-206;-169;-206;-206;-169;-169
cg13716321_BC21	0.44124	0.657154	-0.215914	hypo	0.000112938	0.278106	chr9	137235684	Shore		SLC34A3	4751;4927;4783
cg18509466_TC21	0.305198	0.521211	-0.216012	hypo	2.54144e-05	0.198495	chr1	3071397	Island		PRDM16	2194;2200;2229;2186;2214
cg09720642_BC21	0.686419	0.90246	-0.216041	hypo	0.00183732	0.526803	chr16	78895895	OpenSea		ENSG00000260816;WWOX	534;796269;796495;796241;796241;796241;796241
cg17926756_TC21	0.64882	0.864863	-0.216043	hypo	0.00787735	0.659894	chr3	55183932	OpenSea		LINC02017	5760
cg16735685_TC21	0.636892	0.852937	-0.216045	hypo	0.00590804	0.636137	chr18	8608636	Shore		RAB12	-801
cg11835493_TC21	0.433677	0.649746	-0.216069	hypo	0.0115684	0.696979	chr16	82016554	OpenSea
cg03672117_BC21	0.438288	0.654399	-0.216111	hypo	0.0211742	0.74459	chr13	34779802	OpenSea
cg14615169_BC21	0.405847	0.621961	-0.216113	hypo	0.007449	0.655695	chr10	6578006	Shore		PRKCQ	2271;2296;2296
cg05841700_TC11	0.324655	0.540776	-0.216121	hypo	0.118013	0.845845	chr1	205850255	Shore	Unclassified_Cell_type_specific	ENSG00000286619;PM20D1	36902;36846;36907;36933;36893;36908;36918;36918;36910;36719;36918;36910;36918;36926;36908;36908;36908;-122;-122
cg26025960_TC21	0.293496	0.509655	-0.216158	hypo	0.00665112	0.645206	chr10	131091139	OpenSea	Unclassified_Cell_type_specific
cg15276423_BC11	0.134046	0.350261	-0.216215	hypo	0.00242207	0.551438	chr9	130933723	Shelf	Unclassified	FIBCD1;FIBCD1-AS1	2654;5525;5346;5418;-128
cg09955450_TC21	0.308428	0.52466	-0.216232	hypo	0.0037958	0.594637	chr5	11589010	OpenSea		CTNND2	315034;314971;-161;314970;314183;315437;314233;-161;314376;10;-198
cg02791851_BC21	0.677424	0.893804	-0.21638	hypo	0.000122612	0.283445	chr19	8337000	Shore		KANK3	6263;6263;6263
cg13308003_BC21	0.555439	0.771866	-0.216427	hypo	0.000446146	0.402212	chr8	144370743	Shelf
cg06974249_BC21	0.231439	0.447894	-0.216455	hypo	0.0181402	0.733156	chr9	1872053	OpenSea
cg17563271_BC21	0.43079	0.647284	-0.216494	hypo	0.00839694	0.667254	chr17	79658898	OpenSea
cg02646225_TC21	0.472365	0.689036	-0.216671	hypo	0.00203349	0.537116	chr8	85108072	Shore	Promoter_Associated	LRRCC1	834;857;834;834;834;-590
cg22784187_TC11	0.23027	0.446993	-0.216723	hypo	0.00425488	0.606043	chr7	95396095	Shore	Unclassified_Cell_type_specific	ENSG00000290101;PON3	-402;269;269;269;28;281;267;269;274
cg06226884_TC21	0.157859	0.374624	-0.216765	hypo	0.00197152	0.535422	chr5	117455166	OpenSea		LINC00992	217;39657
cg07271799_BC21	0.500642	0.717463	-0.216821	hypo	0.0312615	0.772023	chr1	219660622	OpenSea	Unclassified_Cell_type_specific
cg05183753_TC21	0.479114	0.69596	-0.216845	hypo	0.00473602	0.618883	chr1	239389833	Shore		CHRM3	3268;2913;2885;2577;2876;3265
cg21117746_TC21	0.461511	0.678442	-0.21693	hypo	0.0066269	0.645206	chr16	10126736	OpenSea		GRIN2A	55693;56019;55152;53268;56162;56193
cg10630492_BC21	0.711405	0.928349	-0.216944	hypo	0.000111411	0.278106	chr20	52742937	OpenSea
cg03193047_BC21	0.43948	0.656469	-0.216988	hypo	0.00716071	0.651029	chr4	73704463	OpenSea
cg08977827_TC21	0.629891	0.846884	-0.216993	hypo	0.0137713	0.711589	chr10	5261949	OpenSea		ENSG00000231039	27591
cg19893409_TC21	0.507055	0.724062	-0.217007	hypo	0.0119579	0.698266	chr18	63342432	OpenSea	Gene_Associated	KDSR	24743;24797;4185;24773;24769;24775;4099
cg21379460_BC21	0.454329	0.671347	-0.217017	hypo	0.033189	0.775831	chr7	4416680	OpenSea
cg18897206_BC21	0.255829	0.472913	-0.217084	hypo	0.0022535	0.547412	chr8	23761992	OpenSea		ENSG00000253471	54851
cg02593783_BC21	0.593402	0.810511	-0.217109	hypo	0.000166288	0.319454	chr19	17676734	Shelf		UNC13A	11621;11632;11616;11593
cg20733077_TC21	0.593737	0.810866	-0.217129	hypo	0.00015355	0.311811	chr13	50126709	Island		DLEU1;DLEU2;ENSG00000274270	44538;44538;44538;44538;44538;44538;44538;44538;44538;44538;-988;-1167;-1302;-1321;893
cg00148411_BC21	0.459433	0.676618	-0.217185	hypo	0.000257408	0.349978	chr10	5888619	Shore		ANKRD16	1288;1253;1275;-648
cg25085070_BC21	0.56188	0.779198	-0.217318	hypo	0.00168801	0.519958	chr11	28109193	Shore		KIF18A;METTL15	-1036;-1047;-1122;863;-973;-1119;-1119;-1119;873;945;805;-1122;-1122
cg06947721_TC21	0.654569	0.871935	-0.217366	hypo	0.0069573	0.648867	chr1	106964607	OpenSea
cg00653135_BC21	0.549293	0.766662	-0.217369	hypo	0.0221389	0.74762	chr4	181672075	OpenSea
cg09305600_BC21	0.0959289	0.313319	-0.21739	hypo	0.00166402	0.518157	chr9	34500683	OpenSea	Unclassified	DNAI1	41878;41931
cg10184387_BC21	0.432348	0.64981	-0.217462	hypo	0.0029612	0.572981	chr4	77367925	OpenSea		CCNG2	210700;180161
cg10348972_TC21	0.510798	0.728268	-0.21747	hypo	0.0550969	0.807321	chr8	56592873	OpenSea
cg23337937_TC21	0.505873	0.723363	-0.21749	hypo	0.0142764	0.713576	chr1	109208038	OpenSea
cg03465320_BC21	0.472388	0.689944	-0.217557	hypo	0.00520947	0.624908	chr6	32855301	Shore		PSMB9;TAP1	1109;11165;10465;1153;-796;-1484
cg25505044_BC21	0.672741	0.89032	-0.217579	hypo	0.000501486	0.411393	chr11	63369804	OpenSea		SLC22A9	15;19
cg00981330_BC21	0.380697	0.598375	-0.217678	hypo	0.0185775	0.734471	chr6	114235683	OpenSea		HDAC2-AS2;HS3ST5	5542;265982;239728;4335;107341
cg06758847_TC21	0.474714	0.692406	-0.217692	hypo	0.0502214	0.800629	chr8	18854918	OpenSea		PSD3	158786;158769;-543;32117;-581
cg05733780_BC21	0.2675	0.485245	-0.217745	hypo	0.0112527	0.694981	chr6	167795813	Shore		ENSG00000269155;ENSG00000285212;LINC01558	283;-834;1060;1047;1060;923
cg26196573_TC21	0.387826	0.605607	-0.217781	hypo	0.000231878	0.34314	chr22	29305539	Shore		GAS2L1	-1484;-1079;-1111;-1111
cg18602373_BC21	0.664604	0.882388	-0.217784	hypo	0.00180541	0.525358	chr4	45120288	OpenSea
cg18188952_TC21	0.597335	0.815129	-0.217794	hypo	0.00318386	0.581422	chr16	65579485	OpenSea		ENSG00000261818	-1183
cg21533743_BC21	0.603883	0.821821	-0.217939	hypo	0.0350664	0.779516	chr16	87368517	OpenSea		FBXO31	15247;-1008;15235;23591;15260;21334;15232
cg22449745_TC21	0.537566	0.755589	-0.218024	hypo	0.000688379	0.443056	chr1	37691267	Shore	Promoter_Associated	C1orf109;CDCA8	950;-784;-753;976;-746;-746;-762;939;-737;976;957;983;-1214;-1249
cg02847873_TC21	0.598577	0.816614	-0.218036	hypo	0.00592611	0.636137	chr19	37865073	OpenSea
cg12547575_BC21	0.556254	0.774326	-0.218072	hypo	0.000686102	0.443056	chr10	6088362	Shore	Promoter_Associated	RBM17	-672;-709;-692;-984
cg13377056_BC21	0.552611	0.770783	-0.218172	hypo	0.00943226	0.67809	chr1	145729282	OpenSea		CD160	1038;9783;954;954;9811
cg04102854_BC11	0.438619	0.656876	-0.218257	hypo	0.047002	0.798101	chr7	130366011	OpenSea	Unclassified	CPA5	19525;21157;21195;21185;21195;2570;21164;21195
cg08363783_TC21	0.542205	0.760504	-0.2183	hypo	0.0185165	0.734314	chr22	22884315	OpenSea	Unclassified
cg14438169_TC21	0.332924	0.551294	-0.21837	hypo	0.000235079	0.34314	chr9	135244970	Shore
cg22220502_BC21	0.627821	0.846192	-0.218371	hypo	0.000710096	0.446421	chr12	79687048	Shelf		PAWR	2983;3010;3917;3033
cg16263848_TC11	0.321682	0.540126	-0.218444	hypo	0.00234405	0.548784	chr17	9115489	Shore		NTN1	93979
cg02770086_TC21	0.486043	0.704497	-0.218454	hypo	0.000703346	0.444373	chr1	161299585	OpenSea
cg03988297_BC21	0.421153	0.639662	-0.218508	hypo	0.000706421	0.444812	chr1	218887205	OpenSea
cg16235809_TC21	0.25756	0.476144	-0.218584	hypo	0.0257144	0.756392	chr11	126969785	OpenSea	Unclassified	KIRREL3	33676;31381;30986;30986;31026;30736
cg24562785_TC21	0.186427	0.405026	-0.218598	hypo	0.0130919	0.706911	chr20	1657911	OpenSea		SIRPG	-196;-131;-154;-131
cg17890940_TC11	0.380778	0.599424	-0.218646	hypo	0.00624687	0.642719	chr7	1742710	Shore	Unclassified_Cell_type_specific	ELFN1;ELFN1-AS1	72433;76965;72459;-418;-437
cg13873343_BC21	0.434658	0.653448	-0.218791	hypo	0.0134866	0.710296	chr6	97283782	Shore		ENSG00000271860;MMS22L	479;-593;-571;-605;-1228;-565;-564;-1270
cg05030953_BC21	0.262846	0.481776	-0.218929	hypo	0.020529	0.742087	chr6	31273223	Shore		HLA-C	-1117;-1130;-1136;-1153;-1132;-1172;-1092
cg23762475_TC21	0.521704	0.740713	-0.219009	hypo	0.0156119	0.721082	chr18	76525299	OpenSea
cg17813118_BC21	0.473808	0.692856	-0.219048	hypo	0.000159851	0.318241	chr12	75472053	OpenSea
cg14348128_BC21	0.418928	0.638132	-0.219204	hypo	0.00138789	0.506219	chr9	130947118	OpenSea
cg12910893_TC21	0.283091	0.502433	-0.219343	hypo	0.000609155	0.43185	chr11	106483143	OpenSea
cg18077307_TC11	0.197974	0.417325	-0.219351	hypo	0.00348725	0.586744	chr2	97761328	OpenSea	Gene_Associated	TMEM131	234621;-130;-1232;3990
cg17464781_BC21	0.522673	0.742107	-0.219434	hypo	0.00730738	0.653621	chr2	235563351	OpenSea		AGAP1	69308;69244;39027;69262;68664;68664;68664;68664
cg24317202_TC21	0.475732	0.695295	-0.219563	hypo	0.00834485	0.666923	chr19	21852480	Shore	Unclassified	ZNF43	-449;-450;-411;-462;-451;-354;-511
cg21130702_BC21	0.691592	0.91117	-0.219577	hypo	0.00307331	0.578236	chr19	29001690	OpenSea		LINC01532;RNA5SP470	-902;-682;-629;-818;-956;-682;-894;-869;20
cg14761514_TC21	0.571623	0.79122	-0.219596	hypo	0.0160524	0.723454	chr12	114276496	OpenSea
cg01640986_TC21	0.534523	0.754137	-0.219614	hypo	0.00476821	0.61956	chr1	177352313	OpenSea		LINC01645	753;751;733;733;733
cg24640030_BC21	0.564093	0.783789	-0.219695	hypo	0.0103993	0.687407	chr19	47006763	Shelf
cg16417409_TC21	0.325565	0.545301	-0.219736	hypo	0.010349	0.687	chr11	64975410	Shelf
cg11382082_BC21	0.314046	0.533788	-0.219742	hypo	0.0604859	0.811856	chr5	43038509	Shore	Promoter_Associated	ANXA2R-OT1	28944;28928;28859
cg07368857_TC22	0.404821	0.624671	-0.21985	hypo	0.0606111	0.812181	chr3	71227185	OpenSea	Promoter_Associated_Cell_type_specific	ENSG00000285708;FOXP1	462981;527045;356514;356454;356415;316373;62529;61185;78849;356755;356794;356555;77576;356572;17997;78802;266380;356415;356517;133585;354928;78869;72656;356544;356415;356544;356499;354389;356408;266386
cg21981096_TC21	0.550163	0.770044	-0.219881	hypo	0.00396876	0.599364	chr15	95880393	OpenSea
cg15483673_BC21	0.272147	0.492107	-0.21996	hypo	0.000874553	0.461952	chr10	101247693	OpenSea		LBX1-AS1	9755
cg01702190_BC21	0.498038	0.71803	-0.219992	hypo	0.00812529	0.663538	chr2	104944896	OpenSea		MRPS9-AS2	93601;92991;92998;93011;92991;92991;92942
cg10683975_TC21	0.391508	0.6115	-0.219992	hypo	0.00873292	0.672173	chr7	11832461	Shore		THSD7A	-262
cg22540067_BC21	0.540314	0.760338	-0.220024	hypo	0.00183098	0.526533	chr2	124547424	OpenSea		CNTNAP5	522137;522137
cg21467684_TC21	0.459022	0.679187	-0.220166	hypo	0.000501602	0.411393	chr10	119235567	OpenSea		GRK5	27996
cg26009801_TC21	0.586565	0.806748	-0.220183	hypo	0.0232606	0.749591	chr19	18227343	Shore		ENSG00000285188;PDE4C	28077;-917;-904;6329;20858;6914;6043
cg06902698_BC11	0.613271	0.833458	-0.220187	hypo	0.00401683	0.60175	chr1	151165200	OpenSea		LYSMD1;SCNM1	703;749;-822;-866;-1469;-879;-944;8536
cg19491768_BC21	0.472775	0.69301	-0.220235	hypo	0.00800773	0.66158	chr10	121681735	OpenSea
cg25280090_BC21	0.606713	0.827072	-0.220359	hypo	0.00122435	0.494473	chr2	19673336	OpenSea
cg22193151_TC21	0.599524	0.81993	-0.220405	hypo	0.00641823	0.643687	chr17	11619173	OpenSea		DNAH9	20701;20703;20674;1773
cg09013032_TC21	0.508784	0.729334	-0.22055	hypo	0.0211521	0.74459	chr4	87304682	OpenSea		HSD17B13	18205;18201
cg19770773_BC21	0.477556	0.698232	-0.220676	hypo	0.00674759	0.646736	chr14	81550551	OpenSea
cg17476910_BC21	0.279199	0.499903	-0.220704	hypo	0.00245519	0.552744	chr1	148334048	Shore		ENSG00000224481;LINC01138	5049;38153;-1000;54927;125912;928
cg13431929_BC21	0.652086	0.87289	-0.220804	hypo	0.00751297	0.657144	chr6	24665910	Shore		ACOT13;TDP2	-1167;-1125;1021;682;990
cg20051270_BC11	0.391446	0.61227	-0.220823	hypo	0.000130292	0.28916	chr14	105088395	Island
cg00225968_BC21	0.581885	0.802715	-0.22083	hypo	0.00650473	0.644087	chr13	81226986	OpenSea		LINC00564	-2
cg15971157_BC21	0.19779	0.418649	-0.220859	hypo	0.00200616	0.536675	chr13	23890237	Shore	Promoter_Associated	MIPEP;PCOTH	-838;-836;1395;-1222;806
cg20855296_TC21	0.296044	0.516916	-0.220872	hypo	0.00160468	0.516486	chr17	16352246	Shore	Promoter_Associated	CENPV	1211;979;1224;1411;1200
cg19093689_TC11	0.41933	0.640379	-0.221049	hypo	0.0227721	0.748782	chr12	49389314	Island	Unclassified_Cell_type_specific	ENSG00000257954;SPATS2	-202;22409;21839;21767;22352;22409;22405;21796;22385;21930;22458;22409;22730;21818;21767;21852;21849;21767;21852
cg08474748_TC11	0.393984	0.615115	-0.221131	hypo	0.013628	0.711372	chr5	75054389	Island
cg06842409_TC11	0.486611	0.707745	-0.221134	hypo	0.0141333	0.713564	chr20	31849757	Island		DUSP15	20908;-198
cg01715795_TC21	0.241953	0.463461	-0.221508	hypo	0.00249452	0.554853	chr17	10879527	OpenSea		ENSG00000263508;ENSG00000285220	29986;1334;34853;149750
cg17644776_BC21	0.148663	0.370187	-0.221524	hypo	0.00504015	0.623133	chr2	199910893	Shore	Promoter_Associated	C2orf69;ENSG00000232732	-413;-400;152;63;190;-1004;267;163;246;209;108;199;198;214
cg07814122_BC21	0.592439	0.814013	-0.221575	hypo	0.00270634	0.563715	chr12	13044008	Shore	Promoter_Associated_Cell_type_specific	FAM234B	-373;-373
cg04607883_TC21	0.39561	0.617338	-0.221728	hypo	0.00249644	0.554853	chr4	175787450	OpenSea		GPM6A	214883;24815;184539;183518;606;24815;20168;215215;-62;104305;183498;214907;85281;630;119719;119724;227
cg03495011_BC22	0.223789	0.445548	-0.221759	hypo	0.000337979	0.373713	chr20	63125823	Shelf
cg10675614_BC21	0.448435	0.670199	-0.221764	hypo	0.00444213	0.610283	chr6	89410535	Shore	Unclassified_Cell_type_specific	RRAGD	971;1536;1739
cg25228936_BC21	0.472943	0.694765	-0.221821	hypo	0.000159541	0.318241	chr6	167401883	OpenSea
cg17842879_TC21	0.247948	0.469882	-0.221933	hypo	0.000872394	0.461952	chr17	82370838	Shore	Unclassified_Cell_type_specific	UTS2R	-927
cg09029574_BC21	0.103636	0.32559	-0.221954	hypo	0.0266903	0.760243	chr6	186782	OpenSea		ENSG00000263667;ENSG00000285578	18738;2443
cg12735530_BC21	0.696763	0.918781	-0.222018	hypo	0.00022957	0.34314	chr8	74633558	OpenSea		ENSG00000254080;MIR2052HG	-237;33783;33692;33777
cg20708254_TC21	0.456671	0.678776	-0.222105	hypo	0.000261214	0.352338	chr11	84318754	OpenSea		DLG2	-1414;1308591;-1414;604836;604427;119056;604668;402162;1308517;604643
cg23731272_TC11	0.451346	0.67347	-0.222124	hypo	0.077399	0.824614	chr15	67064500	Shore		ENSG00000259347;SMAD3	769;-1102;737
cg01453281_TC21	0.416211	0.638491	-0.222279	hypo	0.0183233	0.733679	chr2	104858591	Shore		ENSG00000269707	5306;5297;5127;4816;5101
cg11805489_BC21	0.636741	0.859051	-0.22231	hypo	0.000471784	0.407605	chr1	225474758	Shore	Unclassified
cg00347798_BC21	0.527712	0.750144	-0.222432	hypo	0.0236445	0.750861	chr3	45036157	Shore	Unclassified
cg09134337_TC21	0.612826	0.835277	-0.222451	hypo	0.00622618	0.642646	chr6	8707931	OpenSea		ENSG00000285216;HULC	549769;272226;272283;272283;272286;272311;271931;272272;272311;272277;272286;272353;272342;272329;272339;272308;272304;272353;272292;272180;272219;271787;272221;272284;272363;272325;272285;272038;272286;272290;272353;271982;272304;272293;272293;272290;272293;272337;272268;272219;272272;149346;272343;272287;272238;272238;272290;271898;272272;272353;272075;272290;272300;272285;272302;272295;271796;28974;272346;271793;272290;272293;272291;272304;272349;272272;271798;272353;149346;272308;272268;272007;272353;272285;272311;272311;272307
cg03879180_BC21	0.419891	0.642404	-0.222513	hypo	0.00467391	0.616815	chr2	24490414	Shore		NCOA1	-1500;-840
cg16065922_BC21	0.362528	0.585234	-0.222706	hypo	0.00735127	0.654017	chr7	72447254	OpenSea		CALN1	-192;-102
cg07368857_TC21	0.411404	0.634127	-0.222723	hypo	0.0614119	0.813157	chr3	71227185	OpenSea	Promoter_Associated_Cell_type_specific	ENSG00000285708;FOXP1	462981;527045;356514;356454;356415;316373;62529;61185;78849;356755;356794;356555;77576;356572;17997;78802;266380;356415;356517;133585;354928;78869;72656;356544;356415;356544;356499;354389;356408;266386
cg01684256_BC21	0.5259	0.748756	-0.222856	hypo	0.000883857	0.461952	chr20	63345869	Shore		CHRNA4	32125;15481
cg11009830_TC21	0.589702	0.812804	-0.223102	hypo	0.00105612	0.480552	chr9	82451882	OpenSea		ENSG00000228430;ENSG00000232749	178423;178423;174833;178423;178423;178423;174833;178423;178423;178423;474268;226
cg00010946_TC21	0.380347	0.603517	-0.223171	hypo	0.002631	0.561342	chr3	158101493	Shore	Unclassified_Cell_type_specific	SHOX2	4668;4558;4928;4226;3802
cg07673080_BC11	0.453796	0.677061	-0.223266	hypo	0.0333752	0.776209	chr2	239319459	OpenSea		HDAC4	5147;81491;81562;82196
cg13188283_BC21	0.458225	0.681571	-0.223346	hypo	0.00011878	0.280232	chr18	12727081	OpenSea	Gene_Associated	PSMG2	24063
cg21703994_TC21	0.495434	0.718809	-0.223376	hypo	0.00574293	0.632741	chr4	182745515	OpenSea		TENM3	65191;502113
cg04375683_TC21	0.32606	0.549484	-0.223423	hypo	0.00444959	0.610316	chr19	52189178	Shore		PPP2R1A	-870;-874;-873;-913;-919;-936
cg04087144_TC21	0.36156	0.585032	-0.223473	hypo	0.00149958	0.508725	chr14	39491496	OpenSea	Unclassified_Cell_type_specific	ENSG00000258526	16656;16659;16561;58849;58897;58884;58889;58869;58835;16661;58897;16656;58889;56831;58884;43942
cg23323671_TC21	0.552413	0.775913	-0.2235	hypo	0.0058557	0.635348	chr1	25907132	Island		MIR3917;STMN1	-677;-714;-140;-978;-665;-712
cg00438763_TC21	0.305543	0.529049	-0.223507	hypo	0.000358495	0.375737	chr5	5048553	OpenSea		ENSG00000251426;LINC01020	-1098;945;14170;14194;14090;14193;14199;14209;14217;14217;60764;14162;14217;14196;14191;14217;14209
cg11040840_BC21	0.589271	0.81278	-0.223509	hypo	0.00582428	0.634775	chr4	182075141	OpenSea		TENM3-AS1	69018;69055;9991
cg20836372_TC21	0.320516	0.544193	-0.223678	hypo	0.00134097	0.501378	chr16	21684214	OpenSea		OTOA	20006;5700;-215;5700;20246
cg08988420_TC21	0.653054	0.876773	-0.223719	hypo	0.00109638	0.484317	chr4	185514334	OpenSea		PDLIM3	21133;21174;21089;21174;21174;21174;21174;21174;21158;21174;10789;3384
cg26075090_TC21	0.552851	0.776687	-0.223837	hypo	0.00203631	0.537116	chr4	25863753	Island		SEL1L3;SMIM20	-764;-157;-764;-215;-10;8;1923
cg24217948_BC21	0.491705	0.715967	-0.224262	hypo	0.000669147	0.440243	chr18	44682015	Shore		SETBP1	1842;1127;1826;1127;727
cg01908691_BC21	0.483469	0.707777	-0.224308	hypo	0.00348926	0.586744	chr1	210572084	OpenSea		HHAT	243182;132501;242784;243832;243178;243832;243178;202369
cg17096289_TC11	0.344867	0.569206	-0.224339	hypo	0.000926617	0.467495	chr6	31271011	Shore		ENSG00000288813;HLA-C	-1229;1095;1082;1076;1059;-1344;-588;1040;1120
cg24790788_BC21	0.281288	0.505636	-0.224349	hypo	0.0489519	0.79897	chr3	146161839	Shore		PLOD2	-847;-654;-671;1815;-846
cg00936790_BC21	0.587665	0.81203	-0.224365	hypo	0.00344481	0.586242	chr8	29170327	OpenSea	Unclassified_Cell_type_specific	KIF13B	92798;92736;92771;92744
cg12919978_TC21	0.608777	0.833154	-0.224377	hypo	0.00315557	0.581118	chr8	101207351	Shore		ENSG00000271882;ZNF706	-797;-1286;-1157
cg19130511_BC21	0.585376	0.809972	-0.224596	hypo	0.00483916	0.61956	chr22	46055481	Shore		MIRLET7BHG;PRR34;PRR34-AS1	1612;-1336;1776;566;1021
cg03292921_BC21	0.687134	0.912009	-0.224875	hypo	0.000352869	0.37497	chr4	581322	Shelf		ENSG00000283183	4154;3863;3803;3708;2015;2963;4820;4870;2963;4095;4819
cg03466525_TC11	0.229263	0.454247	-0.224984	hypo	0.0662258	0.816648	chr10	49441975	OpenSea	Unclassified_Cell_type_specific	ENSG00000235939	22698
cg10202557_BC21	0.33682	0.56181	-0.22499	hypo	0.00105791	0.480602	chr4	24980551	OpenSea	Unclassified	CCDC149	-402;-346
cg11608390_TC21	0.653034	0.878081	-0.225047	hypo	0.000174806	0.324921	chr6	2021708	OpenSea		GMDS	21726;223898;154284
cg04472261_BC21	0.513821	0.738901	-0.22508	hypo	0.000938321	0.469558	chr14	81428067	OpenSea		STON2	8399;8141;-662;8393;8257
cg15917185_TC11	0.237079	0.462248	-0.225169	hypo	0.000360986	0.376889	chr11	1917708	OpenSea	Unclassified_Cell_type_specific
cg21201924_TC21	0.489577	0.714861	-0.225284	hypo	0.0033853	0.584963	chr9	134359979	Shore		RXRA	33524;42881
cg16469353_TC21	0.255878	0.48134	-0.225462	hypo	0.00986521	0.682604	chr20	41956395	OpenSea
cg14010395_BC21	0.400631	0.626268	-0.225637	hypo	0.000554333	0.421602	chr1	28738296	Shore		ENSG00000289291;YTHDF2	-625;-795;546;546;1346;1356;1675;1331;1356;1675
cg20015689_TC21	0.419861	0.645501	-0.22564	hypo	0.0113224	0.695564	chr20	45206549	OpenSea		SEMG1	-484
cg09057682_BC21	0.447839	0.673633	-0.225794	hypo	0.0053799	0.627236	chr8	22737769	OpenSea		ENSG00000253125;PEBP4	47619;190146
cg02438026_BC21	0.534614	0.76053	-0.225916	hypo	0.00913061	0.674742	chr16	63038536	OpenSea
cg08882308_BC21	0.547107	0.773256	-0.226149	hypo	0.00256128	0.558125	chr19	28999022	OpenSea
cg24439334_TC11	0.639055	0.86536	-0.226305	hypo	0.00816932	0.664247	chr1	2413935	Shore	Promoter_Associated	PEX10	-1399;-1420;-1478;-1370;-1370;-1394;-137
cg05330708_BC21	0.68122	0.907552	-0.226332	hypo	0.000373611	0.382398	chr16	1027597	Island	Unclassified_Cell_type_specific
cg17211188_TC21	0.588336	0.81484	-0.226504	hypo	0.0023913	0.549659	chr12	4781703	OpenSea		GALNT8	18359
cg04547002_BC21	0.648558	0.875237	-0.226679	hypo	0.00101755	0.47853	chr5	123216107	OpenSea
cg09961551_TC21	0.541426	0.768199	-0.226773	hypo	0.00334801	0.584475	chr6	110813803	Shore		CDK19	1402;1323;2156;1835;1667;1407;1294
cg13430847_BC21	0.544042	0.77086	-0.226818	hypo	0.00493341	0.621477	chr9	14024910	OpenSea		ENSG00000235533	-1061
cg04896168_BC21	0.535417	0.762236	-0.226819	hypo	0.0152031	0.718739	chr1	86502860	OpenSea	Unclassified
cg20312367_BC21	0.652135	0.878991	-0.226855	hypo	0.000335357	0.373713	chr20	38659591	OpenSea	Unclassified
cg03864479_BC21	0.544182	0.771226	-0.227043	hypo	0.00369725	0.593596	chr5	38533979	OpenSea		LIFR	61426;61426;22668;22658;23487
cg05246522_BC21	0.55361	0.780659	-0.227049	hypo	0.000905058	0.465764	chr17	27471947	OpenSea	Unclassified	KSR1	15217;-66;-63;-63;-63;-58;15499
cg03105395_TC21	0.263764	0.490849	-0.227085	hypo	0.0163674	0.72507	chr10	11149928	OpenSea		CELF2	144593;144607;131998;144604;144551;131962;131152;132056;351304;351531;351312
cg19529621_TC21	0.620359	0.847526	-0.227167	hypo	3.69005e-05	0.206639	chr12	1936556	OpenSea		LINC00940	19
cg03743984_BC21	0.259331	0.486548	-0.227217	hypo	0.0365848	0.782908	chr3	119678021	Shore	Promoter_Associated	COX17	-566;-726;-1098;-614;-674;-656
cg27483694_TC11	0.313054	0.54028	-0.227226	hypo	0.0155646	0.720816	chr16	88870900	Island	Unclassified_Cell_type_specific
cg03495011_BC21	0.224216	0.451464	-0.227249	hypo	0.000349116	0.37497	chr20	63125823	Shelf
cg02760962_BC21	0.454859	0.682287	-0.227428	hypo	0.0425781	0.792585	chr11	35661873	Shore	Unclassified	TRIM44	-902
cg25756593_TC21	0.626558	0.854049	-0.227491	hypo	0.0216106	0.746448	chr14	77132596	OpenSea		ENSG00000259164;TMEM63C;ZDHHC22	34285;16028;9196
cg15251539_TC21	0.580998	0.808525	-0.227527	hypo	0.00459949	0.61474	chr12	6735738	OpenSea	Unclassified
cg02639366_BC21	0.543378	0.770931	-0.227553	hypo	0.000324162	0.370335	chr1	35809438	Shore		AGO4	1422
cg21248196_BC11	0.616381	0.844038	-0.227658	hypo	0.00164701	0.517537	chr18	26134120	Shore	Unclassified_Cell_type_specific	PSMA8	268;243;246;251
cg20026346_BC21	0.609028	0.836704	-0.227676	hypo	0.00406583	0.602259	chr6	136551414	Shore		MAP7;MAP7-AS1	-991;-594;-594;753
cg20324959_BC21	0.561922	0.789626	-0.227704	hypo	0.00376123	0.593952	chr2	234953757	Shore		SH3BP4	1740;1681
cg17780772_TC21	0.222783	0.450494	-0.227711	hypo	0.0119635	0.698266	chr12	69988931	OpenSea		PRANCR	254436;254407
cg17157309_BC21	0.385846	0.613596	-0.22775	hypo	0.00504908	0.62341	chr12	779742	OpenSea		RNU4ATAC16P;WNK1	-1391;27163;27163;26686;26819;27149;26819
cg24599598_BC21	0.345937	0.573727	-0.22779	hypo	0.00596869	0.637071	chr10	3008701	OpenSea		ENSG00000234182	-1275
cg12580122_TC21	0.505625	0.733477	-0.227852	hypo	0.0102854	0.686094	chr4	151891386	OpenSea		ENSG00000249708	-122
cg12582028_TC11	0.652213	0.88008	-0.227868	hypo	0.00555278	0.631014	chr1	151764223	Shore	Promoter_Associated	ENSG00000232937;ENSG00000249602;MRPL9;OAZ3	-1486;5279;-726;-832;-888;-1155;-738;-726;-888;-888;-733;1254;743;645;1324
cg21063056_BC21	0.381988	0.609856	-0.227868	hypo	6.59213e-05	0.247379	chr22	34209817	OpenSea		ENSG00000224404;LINC01643	-554;-282;748;192391;192344;192379;192385;192385;192385;192339;192365;192385;192385;192344;192344;192379;192366;192379;192391;192385;192366;192385;192366;192385;192344;192344
cg14593639_BC21	0.390557	0.618469	-0.227912	hypo	0.00197213	0.535422	chr6	142300891	Shore		ADGRG6	-963;-1116;-968;-1116;-1059
cg20715295_BC21	0.36307	0.591322	-0.228253	hypo	0.00216175	0.541513	chr19	42303007	Shore	Promoter_Associated	PAFAH1B3;PRR19	-382;-229;-714;-236;-278;540;-229;-510;875;909
cg08659204_TC11	0.420926	0.64924	-0.228314	hypo	0.0633001	0.814398	chr17	36885298	OpenSea		LHX1-DT	51364
cg04612566_BC21	0.499229	0.727546	-0.228317	hypo	0.0118826	0.697903	chr8	143039289	OpenSea	Unclassified_Cell_type_specific	LINC02904	27;80;-6;28;28;7;-39;42;42;28;28;24;57
cg05139068_TC21	0.237854	0.466199	-0.228344	hypo	4.37746e-05	0.2134	chr14	93208338	Shore		ENSG00000259066;GON7;UBR7	23365;23364;23345;-1272;-1308;1095;1082;1097;1044;1095
cg16117881_TC21	0.550649	0.779014	-0.228365	hypo	0.00235376	0.549659	chr12	6155116	OpenSea		ENSG00000255775	5604
cg19205850_TC21	0.605317	0.833786	-0.228469	hypo	0.000519508	0.416979	chr3	128727527	Shore	Unclassified_Cell_type_specific	RAB7A	1370;1344;1334;1344;1344;1364;1391;33858;1391;1175;1391
cg26028489_TC21	0.593006	0.82161	-0.228605	hypo	0.0073073	0.653621	chr12	16521151	OpenSea		MGST1	166920;173499
cg08423857_TC21	0.350046	0.578653	-0.228607	hypo	0.0030616	0.577265	chr16	84806848	OpenSea
cg13288633_BC21	0.421948	0.650696	-0.228749	hypo	0.00997369	0.682604	chr12	124032327	OpenSea	Unclassified	ENSG00000274874;RFLNA	59112;59082;59086
cg17166288_TC21	0.541957	0.770776	-0.22882	hypo	0.00274611	0.564708	chr11	68211877	Shore	Promoter_Associated	KMT5B	1539;1441;1434;1451;1765;1751;1976;1420;1410;1725;1719;1952;878;1441;1802;1759;1691;1415
cg06421013_BC21	0.448753	0.677621	-0.228869	hypo	0.000388236	0.385062	chr20	19213499	Shore		ENSG00000235996;ENSG00000287430;SLC24A3	-21;-1334;857
cg24984659_TC21	0.537142	0.766089	-0.228947	hypo	0.00057852	0.426884	chr20	13092451	OpenSea		SPTLC3	83479
cg02943456_TC21	0.43638	0.66538	-0.229	hypo	0.00350032	0.586744	chr8	34009076	OpenSea		ENSG00000253642;ENSG00000254194	1220;404220;212786;517;520
cg03317642_TC21	0.246566	0.475659	-0.229093	hypo	0.00343351	0.585694	chr5	73214391	Shore		ENSG00000249743	409;424;437;461;461;445;412;437;455;445;408;435;445;455
cg03695613_TC21	0.273816	0.502925	-0.229108	hypo	0.00155439	0.513458	chr20	45308023	Shore		MATN4;RBPJL	275;305;277;507;1183;1172;1172
cg00053618_TC21	0.490003	0.719149	-0.229146	hypo	0.00553377	0.631014	chr3	40505665	Shore	Promoter_Associated	ZNF620	-443;28534;-374;-375;-327
cg10012273_BC21	0.608899	0.838049	-0.22915	hypo	0.000490544	0.410196	chr5	59276505	OpenSea		PDE4D	492005;616781;617222;309995;80471;1211572;492132;-385;309889;492141;154096;712128
cg16259401_TC21	0.527072	0.756345	-0.229273	hypo	0.00186402	0.528815	chr2	219040537	Shore		CFAP65	987;980;980;980;980;-1479;980;968;991;-1321
cg23542622_TC21	0.500891	0.730263	-0.229373	hypo	0.00188637	0.530606	chr18	78903838	OpenSea
cg22329875_TC21	0.28535	0.514786	-0.229436	hypo	0.0119014	0.69793	chr8	54508642	OpenSea		RP1	-780
cg15020894_BC21	0.28844	0.518196	-0.229756	hypo	0.000291826	0.36648	chr6	160358853	Shelf		SLC22A3	10475
cg12542255_BC11	0.557387	0.787232	-0.229845	hypo	0.0473969	0.798605	chr19	45472937	Island		ERCC1;FOSB	5892;4941;4942;4942;4942;3024;4942;4502;3061;4942;1858
cg14860680_BC21	0.341644	0.571569	-0.229925	hypo	0.000797658	0.453758	chr15	74235902	OpenSea		CCDC33	-424;18701
cg25746849_BC21	0.435547	0.665505	-0.229958	hypo	0.00535402	0.626828	chr3	130538516	OpenSea		COL6A6	21339
cg25605443_BC21	0.357538	0.587506	-0.229968	hypo	0.00404778	0.602259	chr6	110358895	Shore	Unclassified_Cell_type_specific	METTL24	-917;-545
cg12016314_BC21	0.35479	0.584846	-0.230056	hypo	0.0104851	0.687837	chr11	132099870	OpenSea		NTM	189826;188402;188867;729392;188408;644407;729255;188429
cg27393565_BC21	0.552612	0.782808	-0.230196	hypo	0.000751211	0.45214	chr17	41003066	OpenSea
cg03384440_BC21	0.579519	0.809735	-0.230216	hypo	0.0121233	0.699664	chr3	481692	OpenSea
cg19377014_TC21	0.545415	0.775672	-0.230257	hypo	0.00457098	0.613483	chr7	157527441	Shore
cg20176464_TC21	0.445796	0.676219	-0.230423	hypo	0.0198391	0.738835	chr18	51727747	OpenSea
cg00142036_BC21	0.574405	0.804875	-0.23047	hypo	0.0351615	0.77988	chr10	13346442	Shore		SEPHS1	-981;1852;1839;917;1857
cg04642741_BC21	0.301895	0.532502	-0.230606	hypo	0.00796027	0.660934	chr11	20599284	Shore		SLC6A5	-310;-324
cg14893161_TC21	0.410214	0.640879	-0.230665	hypo	0.071544	0.820821	chr1	205850123	Shore	Unclassified_Cell_type_specific	ENSG00000286619;PM20D1	36770;36714;36775;36801;36761;36776;36786;36786;36778;36587;36786;36778;36786;36794;36776;36776;36776;10;10
cg03232933_TC21	0.315547	0.546218	-0.230671	hypo	0.00160364	0.516486	chr21	17613323	Island	Promoter_Associated	BTG3;BTG3-AS1	-471;-478;-421;-377;1579;1627;1608;1550
cg14548509_BC21	0.297797	0.528537	-0.23074	hypo	0.0375636	0.784601	chr8	41307625	Shore		SFRP1	1849;-634
cg05691543_TC21	0.23113	0.461902	-0.230772	hypo	0.000502962	0.411393	chr16	85220494	OpenSea		GSE1	50969
cg00528222_BC21	0.482692	0.713567	-0.230875	hypo	0.00147224	0.508725	chr5	78541510	OpenSea		LHFPL2	107108;48683;107386;107263;7642
cg06707825_BC21	0.19686	0.42785	-0.230989	hypo	0.00193036	0.532792	chr5	157132064	OpenSea	Unclassified_Cell_type_specific	HAVCR2	10806
cg20770234_TC21	0.501312	0.732324	-0.231012	hypo	0.00163851	0.517002	chr11	43868683	OpenSea	Unclassified_Cell_type_specific	ENSG00000246250	12044
cg03684356_BC21	0.229458	0.460514	-0.231056	hypo	0.00377164	0.593952	chr20	57678707	OpenSea		PMEPA1	32830;32830;31309;31883;13124;31863;31054;11918
cg04118124_BC21	0.556427	0.787495	-0.231068	hypo	0.00155552	0.513622	chr1	42765578	Shore	Promoter_Associated	P3H1	1435;1451;1425;1507;1412;1440;1445
cg08430631_BC21	0.458003	0.689108	-0.231106	hypo	0.0133433	0.709332	chr12	6627730	OpenSea	Unclassified_Cell_type_specific	LPAR5	8231;8230;3920
cg07945197_BC21	0.407275	0.638498	-0.231223	hypo	0.0136731	0.711449	chr8	92509871	OpenSea		ENSG00000253634	145699
cg16987202_BC21	0.56723	0.798596	-0.231367	hypo	0.0288384	0.767577	chr11	120337913	Shore	Unclassified_Cell_type_specific	ARHGEF12	999;1500
cg07583137_TC21	0.518637	0.750077	-0.23144	hypo	0.0168588	0.727356	chr8	81731777	Shore		CHMP4C;ZFAND1	-671;843;569;631;611;1105;1127;597
cg14876280_BC21	0.405887	0.637387	-0.231501	hypo	0.00312661	0.57906	chr3	62202110	OpenSea		PTPRG	640199;640539
cg00756511_TC21	0.34347	0.574992	-0.231522	hypo	0.107253	0.841366	chr5	5124999	OpenSea		RN7SKP73	-1047
cg24647820_TC21	0.633887	0.865454	-0.231567	hypo	0.00235844	0.549659	chr6	7505281	OpenSea		ENSG00000219993	-922
cg05830240_BC21	0.400993	0.632591	-0.231599	hypo	0.00506341	0.62341	chr7	72447266	OpenSea		CALN1	-204;-114
cg23088142_BC21	0.590688	0.822368	-0.23168	hypo	0.00571595	0.632741	chr3	137812423	OpenSea
cg23693245_TC21	0.247189	0.479131	-0.231943	hypo	0.0158189	0.721972	chr17	81023500	OpenSea	Unclassified	ENSG00000262873	3288;4580
cg14153983_BC21	0.467128	0.699127	-0.232	hypo	0.00624294	0.642646	chr20	39826203	OpenSea
cg04976933_BC21	0.679862	0.911944	-0.232082	hypo	0.00457054	0.613483	chr9	98701083	OpenSea		GABBR2	7853;6379
cg09087134_BC21	0.192932	0.425031	-0.232099	hypo	0.0820447	0.827128	chr1	4630917	OpenSea
cg14459193_TC21	0.317641	0.549891	-0.232251	hypo	0.00338916	0.585343	chr5	37112130	OpenSea	Unclassified	CPLANE1	101493;135663;101493;137247;13933
cg09293823_BC21	0.289468	0.521742	-0.232274	hypo	0.000163853	0.31885	chr6	25040494	OpenSea		ENSG00000229313;RIPOR2	-1345;1677;1525
cg07498415_BC21	0.334805	0.567139	-0.232335	hypo	0.000454683	0.404826	chr11	45700303	OpenSea
cg10401994_TC21	0.547905	0.780251	-0.232346	hypo	0.00134519	0.501378	chr6	164416240	OpenSea
cg19939870_BC21	0.432124	0.664543	-0.232418	hypo	4.98579e-05	0.223969	chr14	99287416	OpenSea		ENSG00000289137	-55;-53;-46
cg13069413_TC21	0.456137	0.68895	-0.232813	hypo	0.00639874	0.643687	chr16	82654117	OpenSea		CDH13	27147;27149;27148;27151;27078;27152;27147;27147;27147;27148;27078;27146
cg14096311_TC21	0.177197	0.410049	-0.232852	hypo	9.51641e-05	0.270277	chr4	151196032	OpenSea		SH3D19	30422;31886;70215;30477;30035;30567;31999;129574;31894
cg06870799_TC21	0.436146	0.669	-0.232854	hypo	0.0176236	0.731099	chr9	113057247	Shore	Promoter_Associated_Cell_type_specific	ZFP37	-522;-558;-487
cg16043223_TC21	0.608544	0.841485	-0.232941	hypo	0.00321311	0.582736	chr6	3990795	OpenSea
cg06956447_BC21	0.371896	0.604967	-0.233071	hypo	0.0135915	0.710898	chr19	15020506	Shore		CCDC105;SLC1A6	9780;2485
cg14223966_TC21	0.648895	0.882	-0.233105	hypo	0.0036332	0.591465	chr9	71446407	Shore		TRPM3	429;498
cg17485141_TC22	0.546641	0.779862	-0.233221	hypo	1.94935e-05	0.187018	chr2	42339416	OpenSea		COX7A2L	21734
cg24856658_TC21	0.443971	0.677217	-0.233246	hypo	0.00228863	0.548146	chr5	79238094	Shore	Promoter_Associated	JMY	1963
cg07427573_BC21	0.539135	0.772482	-0.233347	hypo	0.00145031	0.507561	chr10	70163261	OpenSea		CALM2P2;SAR1A	-424;-1329;-1345;-229;7252;7254;7263;-1345
cg18612880_TC21	0.600816	0.834216	-0.2334	hypo	0.0112079	0.694703	chr11	113196770	OpenSea		NCAM1	66076;63842;235350;235402;235333;235334;235368;235523;235523;235523;235495;235335;235402;235523;235290
cg06575144_TC11	0.388441	0.621848	-0.233407	hypo	0.00336998	0.584637	chr20	32031163	Island	Unclassified	CCM2L;ENSG00000226239	20713;20725;413;235;429;390;391
cg25434035_BC21	0.310202	0.543654	-0.233452	hypo	0.0048934	0.620188	chr20	54892820	OpenSea
cg14335783_TC21	0.534986	0.768544	-0.233558	hypo	0.000606171	0.431636	chr1	117211696	OpenSea		VTCN1	-768;-735;-768
cg05987787_TC11	0.62867	0.862402	-0.233732	hypo	0.00336657	0.584637	chr6	158027476	OpenSea	Promoter_Associated	SYNJ2	45613;45438;10011;10428;45522;109
cg06700984_BC21	0.520275	0.754226	-0.233951	hypo	0.00237035	0.549659	chr10	22279627	OpenSea
cg03058664_BC21	0.467433	0.701567	-0.234135	hypo	0.00830192	0.665912	chr8	143039218	OpenSea	Unclassified_Cell_type_specific	LINC02904	-44;9;-77;-43;-43;-64;-110;-29;-29;-43;-43;-47;-14
cg00836031_BC21	0.43776	0.671966	-0.234206	hypo	0.000144837	0.305577	chr20	60255351	OpenSea		MIR646HG	74472;116859;74473;134291;116871;116885;167501;167519;167525;167516;116885;116861;116901;116885;116885;116911;116905;116911;116888;167462;116885;116859;116885;116911;167469;116878;116859;116885
cg10585974_BC21	0.448485	0.682735	-0.234249	hypo	0.00479502	0.61956	chr8	102383397	OpenSea		UBR5	29293;29304;29363
cg11965913_TC21	0.362229	0.596604	-0.234375	hypo	0.0888345	0.831867	chr1	205850278	Shore	Unclassified_Cell_type_specific	ENSG00000286619;PM20D1	36925;36869;36930;36956;36916;36931;36941;36941;36933;36742;36941;36933;36941;36949;36931;36931;36931;-145;-145
cg16554951_BC21	0.275621	0.510015	-0.234393	hypo	0.000335717	0.373713	chr8	6707508	Shore		AGPAT5;MCPH1-AS1	-1158;-1352;-1134;-1185;693;684;717;709;704;702;689;689;709;713;713
cg05331789_TC21	0.655877	0.890338	-0.234461	hypo	0.00310793	0.578321	chr1	229326086	OpenSea		CCSAP	17209;16962;14548;16432
cg12963736_BC21	0.587611	0.822177	-0.234567	hypo	0.00033051	0.373713	chr7	44334245	OpenSea		CAMK2B	333
cg10211745_BC21	0.323538	0.558116	-0.234578	hypo	0.000435274	0.396793	chr1	19645656	Shore		MICOS10-NBL1;NBL1	48589;48589;48588;2424;1345;284;5102;-110;1942;2247;48677;-110;284;1942;2247
cg23629166_BC11	0.521307	0.755933	-0.234625	hypo	0.00589527	0.636018	chr1	2413929	Shore	Promoter_Associated	PEX10	-1393;-1414;-1472;-1364;-1364;-1388;-131
cg21758286_TC21	0.216014	0.450791	-0.234777	hypo	4.49249e-05	0.2134	chr11	20926875	OpenSea		NELL1	257304;257324;257289;257214;-150
cg17485141_TC21	0.567885	0.802717	-0.234832	hypo	4.11068e-05	0.211329	chr2	42339416	OpenSea		COX7A2L	21734
cg09932045_TC21	0.46589	0.700884	-0.234994	hypo	0.010462	0.687837	chr3	98334300	OpenSea		ENSG00000251088	100649
cg08540654_TC21	0.450871	0.685914	-0.235043	hypo	0.0171906	0.728493	chr8	143039200	OpenSea	Unclassified_Cell_type_specific	LINC02904	-62;-9;-95;-61;-61;-82;-128;-47;-47;-61;-61;-65;-32
cg07796826_BC21	0.446798	0.681907	-0.235109	hypo	2.13558e-05	0.188009	chr1	246005337	OpenSea		SMYD3	91087;300673;188391;349999;501943;412073
cg13930811_BC11	0.257488	0.492613	-0.235125	hypo	0.0352533	0.780207	chr9	123112348	OpenSea		MIR600;MIR600HG;STRBP	-704;3130;3130;20620;20621;9876
cg10089953_BC21	0.487153	0.722455	-0.235302	hypo	0.00329348	0.584302	chr11	112482248	OpenSea		LINC02763	89130;16;89074;106
cg11795881_BC21	0.424726	0.660029	-0.235303	hypo	0.00472857	0.618883	chr7	93245898	OpenSea	Unclassified_Cell_type_specific	VPS50	13522;13532;13532;13526;13558;13532;13529;13558;13470;13523
cg20794732_BC21	0.388307	0.623847	-0.235541	hypo	0.0173634	0.728767	chr20	43894620	OpenSea		LINC01728	-100
cg01682111_BC11	0.280925	0.516484	-0.235559	hypo	0.0743148	0.822426	chr16	1380086	Island	Promoter_Associated	UNKL	-440;-909;-402;34619;-402;-405;34606;-964;-402
cg23923934_TC21	0.545234	0.780802	-0.235568	hypo	0.00045748	0.406119	chr6	31355137	Shore		HLA-B	2022;2043;2022;11892;11931;11720;11904;666;11876;11876;11876
cg12064480_BC21	0.395075	0.631146	-0.236071	hypo	0.00206767	0.538651	chr16	692695	Shore		FBXL16	13114;13107;2838
cg01590439_BC21	0.53301	0.769174	-0.236163	hypo	1.88865e-05	0.186013	chr8	142197247	OpenSea		LINC00051	-1109
cg18523477_TC21	0.270597	0.506778	-0.236182	hypo	0.00310888	0.578321	chr20	57392447	Shore	Promoter_Associated_Cell_type_specific	RBM38;RBM38-AS1	994;810;1051;217;1019;616;180;302
cg09309269_BC21	0.180334	0.416533	-0.236199	hypo	0.0312805	0.772023	chr17	32443943	Island	Promoter_Associated	ENSG00000279762;PSMD11	2096;-567;-531;-436;-562;-518;-569;-561
cg26621059_BC21	0.693899	0.930246	-0.236347	hypo	0.00475507	0.619155	chr11	96715470	OpenSea		ENSG00000254587	54715
cg25906096_BC21	0.435102	0.671467	-0.236365	hypo	0.00506465	0.62341	chr3	114384220	OpenSea	Unclassified	ZBTB20;ZBTB20-AS1	716076;516123;763052;240726;687156;374721;70464;375052;-578;239987;70598;763069;240805;32385;32403;32424;32411;32400;32449;32415
cg13733016_TC21	0.413879	0.650268	-0.236389	hypo	0.00692291	0.648529	chr18	41378837	OpenSea		ENSG00000286328	37518
cg27268279_BC11	0.616802	0.853356	-0.236554	hypo	0.0235476	0.750861	chr10	69912327	OpenSea		COL13A1	109903;110396;109903;109903;109903;109903;34288;109903;17632;9579;24871;22904;24871;9579;24871;110395;110447;110421;109903;109903;110209;109903;110421;109903;109903;109903;110256;110278;37190
cg14328676_BC21	0.394576	0.631236	-0.23666	hypo	0.00111975	0.487429	chr19	48574726	OpenSea	Unclassified_Cell_type_specific	ENSG00000287603;SULT2B1	22513;22554;-814
cg23171972_TC11	0.359098	0.596004	-0.236907	hypo	0.0334082	0.776209	chr8	142122116	Shore		ENSG00000287332	63412
cg25728328_BC21	0.52351	0.760439	-0.236929	hypo	0.00492362	0.62105	chr15	23878558	Shore	Unclassified_Cell_type_specific
cg19217739_BC21	0.454848	0.69181	-0.236962	hypo	0.0105479	0.688255	chr5	66828403	OpenSea		MAST4	232010;-373;231747;232023;39622;68673;39671;-459;68675;-371;-373
cg19676227_TC21	0.29334	0.530305	-0.236965	hypo	0.000780346	0.453726	chr2	132938009	OpenSea		NCKAP5	630455;630455
cg19414967_BC21	0.414493	0.651505	-0.237013	hypo	0.00130982	0.500184	chr8	48555736	Shore		ENSG00000253608;ENSG00000253688	4169;706;657
cg26460952_BC21	0.518804	0.755827	-0.237024	hypo	0.00230829	0.548396	chr15	96046938	OpenSea		ENSG00000259702;ENSG00000275443	17420;17420;56356;56337
cg20916523_BC11	0.123931	0.361018	-0.237088	hypo	0.00915982	0.674917	chr3	10142900	Shore	Promoter_Associated_Cell_type_specific	VHL	1114;354;1122;1112;1052;1122
cg10359580_TC21	0.155242	0.392335	-0.237093	hypo	0.0141963	0.713576	chr16	23556916	Shore	Promoter_Associated	EARS2;UBFD1	438;440;449;449;435;435;139;435;429;816;435;-821;-811;-805;-811;-851
cg14425733_BC21	0.571637	0.808768	-0.23713	hypo	0.000525097	0.418145	chr22	46055334	Shore	Unclassified_Cell_type_specific	MIRLET7BHG;PRR34;PRR34-AS1	1465;-1189;1629;419;874
cg09603237_BC21	0.576602	0.813754	-0.237152	hypo	0.00170171	0.520679	chr10	33197382	OpenSea		NRP1	138881;137286;137255;137524;5614;10244;16180
cg12943885_TC21	0.652803	0.890045	-0.237242	hypo	0.000191386	0.327944	chr5	39650827	OpenSea
cg06469169_BC21	0.612329	0.849582	-0.237253	hypo	0.00167869	0.519408	chr14	76564512	OpenSea		ENSG00000259124	162201
cg15263260_BC21	0.451786	0.689093	-0.237307	hypo	0.00440088	0.609283	chr10	77165065	OpenSea		KCNMA1	472271;472419;238959;472883;18415;472711;472398;472383;238959;144579;185697;144557;472838;472744;238961;472383;472383;472499;472389;472711;473305;472711;472383;238961;472578;472702;238920;472578;472711;472578;472383;238959;472711;472711;472696;472578;472711;238959;472578;472658;472534;472755;472711;472667;472383;472430;472504;472658;472929;472711;472383;472578;472711;472694;19811;472383;472755;472383;472711;472711;238957;473051;472711;472383;472504;472578;472674;472383;472742;238849
cg17213060_TC21	0.294013	0.531345	-0.237332	hypo	0.00387787	0.597023	chr3	45036389	Shore	Unclassified
cg25593573_TC21	0.554183	0.791617	-0.237434	hypo	0.00745142	0.655695	chr3	45036428	Shore	Unclassified
cg05998295_BC21	0.549346	0.786942	-0.237596	hypo	0.00171681	0.520679	chr8	21918253	Shore		XPO7	-1409
cg09021647_BC21	0.435705	0.673357	-0.237652	hypo	0.000476897	0.407605	chr9	109422889	OpenSea	Unclassified_Cell_type_specific	PTPN3	75425;75419;28496;28496
cg17932407_TC21	0.567186	0.804849	-0.237662	hypo	0.001418	0.507175	chr12	32108152	Shore		BICD1;BICD1-AS1;ENSG00000277342	900;1001;1267;856;1317;1305;-623;-924
cg15676847_BC21	0.447173	0.684913	-0.23774	hypo	0.000415928	0.392531	chr11	74397358	Shore		ENSG00000254631;ENSG00000255440;PGM2L1	-191;-295;-1467;-1469;1076
cg12823171_BC21	0.66882	0.906867	-0.238047	hypo	0.00555166	0.631014	chr16	78896425	OpenSea	Unclassified_Cell_type_specific	ENSG00000260816;WWOX	1064;796799;797025;796771;796771;796771;796771
cg15104456_TC21	0.499457	0.7377	-0.238243	hypo	0.0181913	0.733461	chr8	128176768	OpenSea		PVT1	56499;382227
cg16334093_BC21	0.542139	0.780413	-0.238274	hypo	0.0217709	0.746477	chr1	205850472	Shore	Unclassified_Cell_type_specific	ENSG00000286619;PM20D1	37119;37063;37124;37150;37110;37125;37135;37135;37127;36936;37135;37127;37135;37143;37125;37125;37125;-339;-339
cg04398409_TC21	0.523788	0.762125	-0.238337	hypo	0.00181026	0.525905	chr8	123183195	OpenSea		ENSG00000253258;FAM83A	-406;37;514;4148;514;4148;530
cg17957761_BC21	0.603422	0.841824	-0.238403	hypo	0.00281667	0.5668	chr19	45975621	OpenSea
cg05898618_TC11	0.629934	0.868394	-0.238461	hypo	0.00206645	0.538651	chr11	2534346	Island		KCNQ1	89338;72905;89662;88893
cg14569902_BC21	0.367251	0.605722	-0.238471	hypo	0.00931358	0.677565	chr10	2986512	OpenSea
cg26859261_BC21	0.583882	0.822483	-0.238601	hypo	4.90658e-06	0.135719	chr2	17030313	OpenSea
cg08083599_TC21	0.569942	0.808626	-0.238683	hypo	0.0218961	0.747043	chr20	63303174	Shelf		COL20A1	9988;8134;9950
cg12695292_TC21	0.239148	0.4779	-0.238752	hypo	0.0040657	0.602259	chr8	69562690	OpenSea		SULF1	-1406;-1358;96066;69843;69897;96066;96066;-1172;-752;95703;-118;69897;-123;69858
cg00947599_BC21	0.455167	0.69393	-0.238763	hypo	0.00404579	0.602259	chr7	2763063	Island		AMZ1;GNA12	60533;32083;147;265;81246;78;52197
cg05516295_BC21	0.432175	0.671261	-0.239086	hypo	0.0157114	0.721174	chr5	135190434	Shore		PITX1-AS1	156992;62279;157154
cg19660153_TC21	0.639116	0.878241	-0.239125	hypo	0.00238929	0.549659	chr14	70782263	OpenSea		MAP3K9	27244;1178;1183;27251;27272
cg03283694_TC21	0.431612	0.670824	-0.239213	hypo	0.000477533	0.407605	chr19	49961456	OpenSea		SIGLEC11	-374;-283
cg16761673_TC21	0.480974	0.720206	-0.239232	hypo	0.00123606	0.494473	chr1	47504047	Shelf
cg27526029_TC21	0.632465	0.871757	-0.239293	hypo	0.00167617	0.519408	chr11	102940802	OpenSea	Unclassified
cg27485842_BC21	0.169372	0.408765	-0.239392	hypo	2.65954e-05	0.201895	chr5	177445672	Shore	Promoter_Associated	PRR7;PRR7-AS1	-1142;-1155;-773;2028;2311;-1194;-1091
cg24148304_TC21	0.540884	0.780394	-0.23951	hypo	0.000249087	0.349503	chr6	7544144	Shore		DSP;DSP-AS1	2473;2527;2123;2120;-1029
cg01564135_BC21	0.267188	0.506723	-0.239536	hypo	0.004448	0.610283	chr7	27241597	Shore		ENSG00000253308;EVX1;EVX1-AS	-368;-1103;-1205;5633
cg25591451_BC21	0.367679	0.607273	-0.239595	hypo	0.00321473	0.582736	chr7	99919886	Shore	Promoter_Associated	TRIM4	-355;-392;-354;-780
cg00858804_TC21	0.472245	0.711851	-0.239606	hypo	0.0181955	0.733509	chr20	61521872	OpenSea		CDH4	269611
cg18037516_TC21	0.588316	0.827963	-0.239647	hypo	0.00300678	0.575003	chr18	26576067	OpenSea		ENSG00000275805;KCTD1	-440;53176;64278;81335
cg16899088_BC21	0.509891	0.749592	-0.2397	hypo	0.00333656	0.584475	chr12	10674984	Shore	Unclassified	STYK1	-931;-953;-1325;-665;-933
cg07750426_TC21	0.12934	0.369068	-0.239729	hypo	0.00180764	0.525515	chr5	117455172	OpenSea		LINC00992	223;39663
cg26598348_BC21	0.509737	0.749579	-0.239842	hypo	0.00146979	0.508725	chr16	825626	Shore		ENSG00000287855	8137
cg06872599_TC21	0.39714	0.637219	-0.240079	hypo	0.00310046	0.578321	chr22	45612544	OpenSea		LINC01589	8315
cg06582176_TC21	0.344836	0.584979	-0.240143	hypo	0.00150613	0.508725	chr1	158329888	OpenSea		CD1B	1644;1138
cg24856658_TC22	0.451425	0.691599	-0.240174	hypo	0.00191235	0.532474	chr5	79238094	Shore	Promoter_Associated	JMY	1963
cg02356435_BC21	0.397153	0.637336	-0.240184	hypo	0.00166571	0.518197	chr3	16884040	Island	Promoter_Associated_Cell_type_specific	PLCL2	81389;-915
cg09406358_BC21	0.604248	0.844962	-0.240714	hypo	0.00144066	0.507388	chr6	34555133	OpenSea		SPDEF	1197;1201
cg06851207_BC21	0.579902	0.820673	-0.240771	hypo	0.00257434	0.559408	chr19	46471881	Shore		PNMA8A	-317;-473;-317
cg20939114_TC21	0.074741	0.315911	-0.24117	hypo	0.00148272	0.508725	chr17	67475391	OpenSea	Promoter_Associated	PITPNC1	97932;98110;96425;17853
cg18592459_TC21	0.179886	0.421061	-0.241175	hypo	0.0050916	0.624029	chr1	240611509	OpenSea		GREM2	647
cg10785373_TC11	0.192794	0.434197	-0.241404	hypo	0.0242172	0.751674	chr7	4416488	OpenSea
cg23031845_BC21	0.617232	0.858709	-0.241477	hypo	0.000554895	0.421634	chr17	79295817	OpenSea		RBFOX3	128304;220332;186782;213052;315235
cg07355157_TC21	0.402355	0.64414	-0.241785	hypo	0.00423291	0.605772	chr10	23096851	Shore		ENSG00000286924;MSRB2	36954;1272
cg11163200_BC21	0.683715	0.92567	-0.241954	hypo	4.41884e-06	0.135719	chr7	67773267	OpenSea
cg06221963_TC21	0.518398	0.760388	-0.24199	hypo	0.0169087	0.727381	chr1	154867337	OpenSea	Unclassified	KCNN3	2945;983;2942
cg14931776_BC21	0.297652	0.539702	-0.24205	hypo	1.90072e-05	0.186013	chr6	31271026	Shore		ENSG00000288813;HLA-C	-1214;1080;1067;1061;1044;-1359;-603;1025;1105
cg00147172_TC11	0.36124	0.603305	-0.242066	hypo	0.0233865	0.75008	chr22	46027724	Island
cg25744109_BC21	0.432182	0.674267	-0.242084	hypo	0.00109702	0.484317	chr21	27649969	OpenSea		LINC01673	11356;11319;11293;11319;11319
cg16793775_TC21	0.586272	0.828405	-0.242133	hypo	0.00659886	0.644749	chr19	55958598	OpenSea		NLRP8	10766;10695
cg19708055_BC11	0.602223	0.844363	-0.24214	hypo	0.00853355	0.669678	chr6	167644876	OpenSea		ENSG00000287297	13643
cg12233232_BC21	0.607489	0.849689	-0.2422	hypo	0.000856745	0.461786	chr11	43358294	Shore	Promoter_Associated	ENSG00000254907;TTC17	1003;-660;-626;-638
cg03956042_TC21	0.169614	0.412272	-0.242659	hypo	0.000721907	0.447394	chr3	194485768	Shore		ATP13A3;ATP13A3-DT	12597;1235;1235;-1378;-1372;-1378;-1372;-1378;-1403
cg05079448_TC21	0.448534	0.691231	-0.242697	hypo	0.00174861	0.523148	chr8	22287588	OpenSea	Unclassified	PIWIL2	12272;12021;12251;8226
cg20935299_TC21	0.403958	0.647194	-0.243236	hypo	0.000619285	0.433773	chr16	48903284	OpenSea
cg08623193_BC21	0.453935	0.697315	-0.243379	hypo	0.0114034	0.695981	chr10	24720598	Shelf		ARHGAP21	2650;2636;3290;1269;2643;3071;1437
cg18519637_TC21	0.634305	0.877718	-0.243413	hypo	6.07373e-05	0.244246	chr13	25399069	OpenSea		ATP8A2	26856;27012;26856;26997;27020;27095;26856
cg03081173_BC11	0.654329	0.897925	-0.243596	hypo	0.0044782	0.611367	chr6	31198725	Shore		ENSG00000272501;HCG27	-687;965;585;603;888;587
cg20846872_BC21	0.401229	0.644845	-0.243616	hypo	0.000796569	0.453758	chr7	42965242	OpenSea		ENSG00000232006	82821
cg12814335_TC21	0.373373	0.617152	-0.243778	hypo	0.000555669	0.421826	chr17	1563419	Shore		PITPNA	-672;-626;-788;-638;-679;-650
cg26889659_BC11	0.34201	0.585811	-0.2438	hypo	0.00875809	0.672173	chr6	684090	OpenSea		EXOC2	9019;9050;9022
cg00950627_BC21	0.574227	0.818154	-0.243927	hypo	0.00199773	0.536272	chr9	108852307	Shelf
cg22122862_BC21	0.334261	0.578235	-0.243974	hypo	4.96901e-05	0.223969	chr1	3071350	Island		PRDM16	2147;2153;2182;2139;2167
cg00718684_TC21	0.499801	0.743985	-0.244185	hypo	0.00305064	0.576396	chr6	31724249	Shore		MPIG6B	876;865;879;876;905;865;905;876;5655;869;865
cg25835351_TC21	0.537885	0.782216	-0.244331	hypo	0.0186774	0.734695	chr10	13346524	Shore		SEPHS1	-1063;1770;1757;835;1775
cg05765510_BC21	0.348283	0.592771	-0.244488	hypo	0.00182635	0.526249	chr5	2299313	OpenSea
cg22829325_TC21	0.260189	0.504705	-0.244516	hypo	0.00079815	0.453758	chr8	143039067	OpenSea	Unclassified_Cell_type_specific	LINC02904	-195;-142;-228;-194;-194;-215;-261;-180;-180;-194;-194;-198;-165
cg08959645_BC21	0.354602	0.599229	-0.244628	hypo	0.000293266	0.36648	chr6	52416517	Shelf	Unclassified	EFHC1	54354;54394;54379;54394;3503
cg07517358_BC21	0.257627	0.502324	-0.244697	hypo	0.00154218	0.511713	chr1	80155573	OpenSea
cg08313406_TC21	0.232961	0.477929	-0.244967	hypo	0.000208688	0.339787	chr19	41911151	Shore		ARHGEF1;ERFL	26726;15772;27951;17299
cg11299543_TC21	0.354522	0.599746	-0.245224	hypo	0.00974366	0.681813	chr9	5510595	OpenSea	Unclassified_Cell_type_specific	ENSG00000286162;PDCD1LG2	119154;64
cg09359103_TC21	0.481932	0.727162	-0.24523	hypo	0.0204087	0.741574	chr1	154867433	OpenSea	Unclassified	KCNN3	2849;887;2846
cg21481937_TC11	0.583629	0.828861	-0.245232	hypo	0.0195051	0.737418	chr12	70719369	OpenSea	Unclassified	PTPRR	35223;35391;201370;69614;35391;35293;35348;35367
cg13454345_TC21	0.432526	0.677969	-0.245443	hypo	0.000368921	0.38044	chr9	16679749	OpenSea		BNC2	191012;188422;190983;190922;48249;48249;25334;191095;190999;48466;48417;187944;187944
cg13736960_TC21	0.306479	0.552172	-0.245693	hypo	0.0019108	0.532474	chr9	70411287	Shore		KLF9	3371
cg01095517_BC21	0.606001	0.851701	-0.2457	hypo	0.0009119	0.466339	chr1	95806116	OpenSea
cg17543576_BC21	0.535052	0.780876	-0.245824	hypo	1.65636e-05	0.17939	chr11	69100942	OpenSea		ENSG00000287725;TPCN2	28027;28027;52008;51967;52010
cg05855298_BC21	0.422362	0.668348	-0.245985	hypo	0.00191822	0.532474	chr4	105553429	OpenSea		ARHGEF38;ENSG00000250522	536;809;809;-1073
cg18771553_TC21	0.390305	0.636516	-0.24621	hypo	0.00622108	0.642646	chr19	6710816	Shelf	Unclassified_Cell_type_specific	C3	1591;9835;9866;2500;142;2791
cg03626672_TC21	0.569617	0.815946	-0.246329	hypo	0.0045532	0.612957	chr2	236570021	Shore	Unclassified	ACKR3	196;2234
cg23262467_TC21	0.459765	0.706224	-0.246459	hypo	0.000462309	0.407605	chr9	128881014	Shore		ENSG00000286112;KYAT1;LRRC8A	918;1023;932;937;916;918;1481;-1488;-1182;-1119
cg03766825_BC21	0.401689	0.64825	-0.24656	hypo	0.0818814	0.827116	chr13	110526189	OpenSea		RAB20	35534
cg19486318_BC21	0.538888	0.785992	-0.247104	hypo	0.0120586	0.699212	chr6	133513031	OpenSea		EYA4;TARID	51121;31439;271654;271674;271680;271613;272433;271400;271445;271399;-1302;375952;55618
cg07839457_BC21	0.19408	0.441504	-0.247424	hypo	0.000264342	0.352338	chr16	56989110	Shore	Promoter_Associated	NLRC5	-375;-484;-453;-388;-447;-453
cg27494647_TC11	0.31463	0.56213	-0.2475	hypo	0.0169427	0.727381	chr7	150341809	Shore		ENSG00000261305;RARRES2	38;4326;-179;-165;-146;-148;-148
cg06963151_BC21	0.545903	0.794024	-0.248122	hypo	0.0023361	0.548768	chr4	107283944	OpenSea		DKK2;ENSG00000251081	-137;-254;25244
cg13948586_TC21	0.439107	0.687325	-0.248218	hypo	0.000412456	0.392531	chr4	65046796	OpenSea
cg12414301_TC21	0.208938	0.457252	-0.248314	hypo	0.000443571	0.401227	chr5	137888524	Shore	Unclassified_Cell_type_specific	PKD2L2;PKD2L2-DT	-934;-945;-937;556;-913;-933;-1440;871;813;833
cg25393494_TC21	0.478736	0.72721	-0.248474	hypo	0.0210812	0.74459	chr17	17206622	Island	Promoter_Associated	ENSG00000264187;MPRIP;PLD6	30564;31258;-288
cg14482850_TC21	0.522185	0.770833	-0.248648	hypo	4.75927e-05	0.219062	chr9	136797199	Shelf		CCDC183;ENSG00000272896	849;839;861;5820
cg22785648_BC21	0.249703	0.498952	-0.249249	hypo	0.00317501	0.581351	chr8	1438766	Shore		DLGAP2	616587;701138
cg05705159_TC21	0.5522	0.801679	-0.249479	hypo	6.86852e-05	0.252449	chr10	12617663	OpenSea		CAMK1D	267930;268116;268011
cg05876378_BC21	0.257077	0.506762	-0.249685	hypo	0.00148362	0.508725	chr3	180295975	OpenSea
cg13502540_TC21	0.483906	0.733592	-0.249686	hypo	0.00333336	0.584475	chr6	31198735	Shore		ENSG00000272501;HCG27	-697;975;595;613;898;597
cg01845036_BC21	0.514739	0.764504	-0.249765	hypo	0.000827383	0.457027	chr5	142472512	OpenSea	Unclassified_Cell_type_specific	SPRY4-AS1	68294;68311;82190;82317
cg07843181_BC21	0.513902	0.763747	-0.249845	hypo	0.000662232	0.43868	chr1	20574878	OpenSea	Unclassified
cg17253517_TC21	0.381947	0.631936	-0.24999	hypo	0.00639774	0.643687	chr5	94111995	Shore	Promoter_Associated	ENSG00000286577;FAM172A	275;-295;-331;-346;-318
cg05876378_BC22	0.261587	0.511601	-0.250014	hypo	0.00141816	0.507175	chr3	180295975	OpenSea
cg11719157_TC21	0.356436	0.606526	-0.25009	hypo	0.00148324	0.508725	chr17	1563421	Shore		PITPNA	-674;-628;-790;-640;-681;-652
cg04708601_BC21	0.356338	0.606488	-0.250149	hypo	0.00103455	0.480466	chr6	101432202	OpenSea		ACTG1P18;GRIK2	-648;33358;38456;38456;38456;38456;33217;38456;38055;38456;38456;33409;38494;33414;33414;250945;38456;250945;46632;38456;38456;38456;38456;38456;469501
cg17415378_BC21	0.535907	0.786105	-0.250198	hypo	0.000442579	0.400775	chr2	172021730	OpenSea		METAP1D	-69;21787;21775;21777
cg14492842_BC21	0.547518	0.798345	-0.250827	hypo	0.000652911	0.436856	chr2	21395894	OpenSea		ENSG00000231204;ENSG00000233005	-689;78234;-182;78191;78234;-545;174719
cg08947151_BC21	0.196853	0.447798	-0.250944	hypo	0.000125537	0.283704	chr6	51814280	OpenSea		PKHD1	273331;273334
cg06115214_TC21	0.347892	0.598917	-0.251025	hypo	0.00388461	0.597284	chr5	137115152	OpenSea		SPOCK1	483228;198387;198426;151904;384175;383443;384148
cg03827835_TC11	0.394695	0.645745	-0.25105	hypo	0.0416339	0.791208	chr5	135052534	Shore		PITX1-AS1	19092;19152;19254
cg16655765_TC21	0.481773	0.733256	-0.251483	hypo	0.00156242	0.514191	chr6	110359053	Shore	Unclassified_Cell_type_specific	METTL24	-1075;-703
cg19188597_BC21	0.297336	0.548934	-0.251599	hypo	0.0040014	0.601104	chr22	46074062	Shore		MIRLET7BHG	20193;1773
cg21907625_BC21	0.350518	0.602171	-0.251653	hypo	0.0169552	0.727473	chr22	36702788	Shore		CACNG2;CACNG2-DT	965;-1031
cg08340277_TC21	0.490692	0.74252	-0.251827	hypo	0.000216967	0.340336	chr10	78030381	Shore	Promoter_Associated	POLR3A	-862;-858;-858;-865;-865;-865;-865;-858;-858;-858;-858;-858
cg11879188_BC21	0.455648	0.70793	-0.252281	hypo	0.000696466	0.444089	chr9	133274492	Shore		ABO	728;723;1533;723;723;728
cg03736781_BC21	0.228659	0.481336	-0.252677	hypo	0.00422134	0.605721	chr7	158991964	Shore
cg17365175_BC21	0.234816	0.487675	-0.252859	hypo	0.000607381	0.431636	chr12	21438461	Shore	Promoter_Associated	PYROXD1	816;846;756;806;546
cg24055461_BC21	0.472068	0.725002	-0.252934	hypo	0.000271756	0.356885	chr19	3135491	OpenSea		GNA15	-951;-542
cg11103390_BC11	0.201342	0.454485	-0.253143	hypo	0.00110612	0.48465	chr10	11742921	Island	Unclassified	ECHDC3	555;539;475
cg24332246_BC21	0.506884	0.760582	-0.253698	hypo	0.00173081	0.521667	chr19	21852406	Shore	Unclassified	ZNF43	-375;-376;-337;-388;-377;-280;-437
cg11546510_BC21	0.475391	0.729118	-0.253726	hypo	0.00198767	0.535666	chr11	113629106	OpenSea
cg17098103_BC21	0.507234	0.761054	-0.253821	hypo	0.00540856	0.627708	chr1	41919489	Shore		HIVEP3	116437;-819;-566;-781
cg25732809_TC21	0.536819	0.790689	-0.25387	hypo	0.000316694	0.36802	chr7	73731617	OpenSea
cg16484473_BC21	0.230882	0.484768	-0.253885	hypo	0.028064	0.765705	chr10	49441677	OpenSea	Unclassified_Cell_type_specific	ENSG00000235939	22400
cg25876840_BC21	0.180697	0.434677	-0.25398	hypo	2.93183e-05	0.206639	chr17	43843109	OpenSea
cg08622934_TC21	0.224218	0.478282	-0.254064	hypo	0.000232595	0.34314	chr1	5994724	Shore	Promoter_Associated	KCNAB2	2053;2031;2049;2001;1971;2462;3404;2010;2021;1964;2013;3797;2053;2085;2013;2058;2039;2018;1993
cg17069313_BC11	0.236358	0.490762	-0.254403	hypo	0.0379951	0.785585	chr4	184097325	Island	Unclassified	ENPP6	120549
cg02228185_TC21	0.543323	0.797777	-0.254454	hypo	0.00141164	0.507175	chr17	3476273	OpenSea		ASPA;SPATA22	249;276;2220;3899;37580;37496
cg10401088_BC21	0.62724	0.881696	-0.254456	hypo	0.000678125	0.442428	chr12	91111420	OpenSea		LUM	20;67;75
cg01095227_BC21	0.358159	0.61264	-0.254481	hypo	0.000224398	0.34314	chr4	149063182	OpenSea		ENSG00000249752	-659
cg22138735_TC11	0.159403	0.414017	-0.254614	hypo	0.00386603	0.596305	chr20	64048360	Island		SOX18;TCEA2	1280;-1476
cg04478471_BC21	0.365973	0.62113	-0.255156	hypo	0.00278326	0.565617	chr2	46916989	Shore		MCFD2;TTC7A	24785;-1199;-1182;-1208;24867;24744;-876;-934;-1172;-1178;24867;-1227;-1197;24726;24739;576;832;1120;1120;822
cg18071075_TC21	0.61192	0.867139	-0.255219	hypo	0.00453369	0.612739	chr16	78896410	OpenSea	Unclassified_Cell_type_specific	ENSG00000260816;WWOX	1049;796784;797010;796756;796756;796756;796756
cg26030447_BC21	0.566967	0.822214	-0.255246	hypo	0.00582876	0.634775	chr4	165206568	Shore		KLHL2;TMEM192	-993;-1255;1982
cg00718261_BC21	0.264678	0.520076	-0.255398	hypo	0.00302951	0.576118	chr7	1748308	Shore
cg18683523_BC21	0.214811	0.47066	-0.255849	hypo	0.0171362	0.728395	chr6	90587797	Shore	Promoter_Associated	MAP3K7	-721;-727;-724;-724;-729;-710;-745;-823;-823;-1145;-724;-913;-907;-724;-751;-727;-724;-862;-724
cg08794954_BC21	0.270452	0.526371	-0.255918	hypo	0.0137371	0.711589	chr11	79413527	OpenSea		TENM4	25674;27422;27504
cg18786623_BC21	0.184865	0.441254	-0.256389	hypo	0.015123	0.718056	chr6	29926273	Shore		HCG4B;HLA-K	701;-186
cg04531584_BC21	0.554737	0.811269	-0.256532	hypo	0.000198381	0.332933	chr11	1114724	Shore	Unclassified_Cell_type_specific
cg16391973_BC21	0.372836	0.629469	-0.256633	hypo	0.0129602	0.705532	chr5	159262558	Shore	Promoter_Associated	ENSG00000288764;UBLCP1	709;-732
cg00314029_BC21	0.523055	0.780348	-0.257293	hypo	0.000796198	0.453758	chr2	160492154	Shore		RBMS1	1226;1654;816;1329
cg27650228_BC21	0.515625	0.772991	-0.257366	hypo	0.000848173	0.459407	chr3	78497260	OpenSea
cg01145131_BC21	0.631293	0.888769	-0.257476	hypo	0.00218257	0.541827	chr12	15222219	Shore	Unclassified	RERG	-801;126380;-812;-801;-950
cg04025970_TC21	0.511107	0.768688	-0.257581	hypo	0.000949359	0.470108	chr8	8869793	OpenSea	Unclassified_Cell_type_specific	MFHAS1	23838
cg21326089_BC21	0.252876	0.510915	-0.258038	hypo	3.45075e-05	0.206639	chr16	27981137	OpenSea		GSG1L	82052;82365;82578
cg02902712_TC21	0.419428	0.677964	-0.258536	hypo	0.00102593	0.478891	chr14	99247450	Shore	Unclassified_Cell_type_specific	BCL11B	24036;24748;24075
cg01355392_TC21	0.347686	0.6064	-0.258713	hypo	0.000489997	0.410196	chr20	64047902	Shore		SOX18	1738
cg07770222_TC21	0.523812	0.782527	-0.258715	hypo	0.0139244	0.712948	chr8	143038689	OpenSea		LINC02904	-573;-520;-606;-572;-572;-593;-639;-558;-558;-572;-572;-576;-543
cg14015969_BC21	0.340198	0.599038	-0.258839	hypo	0.00958322	0.680598	chr9	99259627	OpenSea	Unclassified_Cell_type_specific
cg08322244_BC11	0.126762	0.386724	-0.259962	hypo	0.00113163	0.487867	chr17	8163351	Shore	Promoter_Associated	ENSG00000263620;VAMP2	-375;-402;196;-402;-418
cg02123734_TC21	0.294863	0.555304	-0.260441	hypo	0.0339307	0.778038	chr10	49441620	OpenSea	Unclassified_Cell_type_specific	ENSG00000235939	22343
cg12140144_BC11	0.117002	0.377514	-0.260512	hypo	0.000469209	0.407605	chr1	3067711	Island		PRDM16;PRDM16-DT	-1492;-1486;-1457;-1500;-1472;59;727;1378
cg14015961_TC21	0.388865	0.649392	-0.260528	hypo	0.00787195	0.659894	chr9	99259514	OpenSea	Unclassified_Cell_type_specific
cg20424766_BC21	0.542057	0.802799	-0.260742	hypo	0.00287168	0.568685	chr8	117602744	OpenSea
cg13131128_BC21	0.37829	0.639223	-0.260933	hypo	0.000131216	0.290328	chr8	130514394	OpenSea
cg05465935_BC21	0.4579	0.719244	-0.261345	hypo	0.0139221	0.712934	chr5	43515703	Shore	Promoter_Associated_Cell_type_specific	C5orf34;C5orf34-AS1;ENSG00000248240	-554;-678;-624;4645;429
cg08718872_BC21	0.518284	0.779858	-0.261574	hypo	0.00129251	0.498685	chr1	202809447	Shore		KDM5B;PCAT6	-1321;-965;-1394;-1397;-965;-1025;-959;-973;-1230;-976;-965;-1332;-1007;-1025;-959;-997;-1030;-1013;-1436;-1403;-1429
cg11389871_BC21	0.335621	0.597235	-0.261614	hypo	3.97384e-05	0.209601	chr18	13812056	OpenSea	Unclassified
cg24578857_BC11	0.470219	0.732436	-0.262216	hypo	0.0320219	0.774433	chr17	17206893	Island	Promoter_Associated	ENSG00000264187;MPRIP;PLD6	30293;31529;-559
cg15197756_BC21	0.503295	0.765525	-0.262231	hypo	0.00100522	0.476884	chr5	143016971	OpenSea	Unclassified	ARHGAP26	108249;2891;47640;246594;109649;109393;245852;246594
cg27162705_TC21	0.416207	0.678452	-0.262244	hypo	4.3741e-05	0.2134	chr10	112953265	Shore		ENSG00000233547;TCF7L2	-1389;2349;2605;2679;3018;2605;2813;3015;3015;3015;3015;3015;2601;3018;2508
cg23626733_BC11	0.360691	0.623441	-0.26275	hypo	0.000264952	0.352338	chr1	2413959	Shore	Promoter_Associated	PEX10	-1423;-1444;-1394;-1394;-1418;-161
cg21160290_TC11	0.339236	0.602083	-0.262846	hypo	0.0107069	0.691602	chr9	133274525	Shore		ABO	695;690;1500;690;690;695
cg12680719_BC21	0.562797	0.825985	-0.263189	hypo	0.00587648	0.635656	chr3	29923378	OpenSea		RBMS3	1058154;-1373;641926;641926;642307;642396;641826;641762;1347203
cg10090568_TC21	0.41626	0.679826	-0.263566	hypo	0.00159515	0.516486	chr1	217068155	OpenSea		ESRRG	21459;21482;10206;22393;10134;21451;21491;69601;8777;69600;8735;21652
cg05938607_BC21	0.154908	0.41868	-0.263773	hypo	0.000222396	0.342742	chr10	58514440	Shore		BICC1	1568
cg03128060_BC21	0.241783	0.505596	-0.263813	hypo	0.000202136	0.336455	chr6	142302630	Shore		ADGRG6	4;776;623;771;623;4;9;680
cg19980958_TC21	0.5233	0.787222	-0.263923	hypo	0.000287307	0.365787	chr7	45229242	OpenSea
cg20510474_BC21	0.236037	0.499974	-0.263938	hypo	0.00432816	0.608887	chr2	6535764	OpenSea
cg13470679_BC21	0.519204	0.783636	-0.264432	hypo	0.00233189	0.548684	chr9	18746855	OpenSea		ADAMTSL1	272702;840292;40214
cg07895523_BC21	0.249127	0.513631	-0.264504	hypo	0.00445227	0.610373	chr11	41460341	OpenSea		LRRC4C	-704;-688;-567
cg27087584_BC21	0.597468	0.862539	-0.265071	hypo	0.00166494	0.518157	chr7	96949978	OpenSea
cg19135414_BC21	0.429739	0.694869	-0.26513	hypo	0.000267782	0.353679	chr11	1853868	OpenSea	Promoter_Associated	LSP1	784
cg02258957_TC21	0.48636	0.751656	-0.265296	hypo	0.0236779	0.750861	chr15	97411060	OpenSea		LINC02253;LINC02254	195248;115179;176814;115185;115223;115151;176822;176768;176768;186532;110752;110814;110973;110909;110678;110936;110714;110633;112383;110898;110953
cg15998609_TC21	0.262196	0.527538	-0.265342	hypo	5.84785e-05	0.243554	chr1	216601614	Shore		ESRRG	476675;487992;203754;338060;488032;121840;338060;536142;121859;121816;475318;121719;338057;536141;475276;113640;488193
cg20167458_BC21	0.365548	0.630949	-0.2654	hypo	0.00295083	0.572595	chr7	73843168	Shore		METTL27	-651;-651;-651
cg13100118_BC11	0.534958	0.80059	-0.265633	hypo	0.00160807	0.516486	chr1	19468875	OpenSea	Unclassified	CAPZB	16603;16665;16665;16639;16611;16663;15790;16663;16663;16017
cg15760161_BC21	0.419914	0.685581	-0.265667	hypo	0.00200635	0.536675	chr10	127983620	OpenSea		PTPRE	76517;76468
cg26076119_TC21	0.268281	0.534018	-0.265737	hypo	8.21149e-06	0.15159	chr14	104199710	OpenSea
cg03658690_TC11	0.596826	0.862751	-0.265924	hypo	0.00127353	0.497897	chr6	31724483	Shore		MPIG6B	1110;1099;1113;1110;1139;1099;1139;1110;5889;1099
cg04904276_TC11	0.41667	0.682757	-0.266087	hypo	0.00877642	0.672331	chr16	11741706	Shore		ENSG00000262420;TXNDC11	-204;842;1089;1152;1133
cg13002622_BC21	0.472707	0.73942	-0.266714	hypo	0.000314549	0.36802	chr8	86724826	OpenSea		CNGB3;ENSG00000254115	18850;18784;18809;17279
cg21705215_BC21	0.141104	0.407856	-0.266751	hypo	0.00420329	0.605592	chr20	53413320	OpenSea	Unclassified	ENSG00000231703;ENSG00000271774;TSHZ2	-409;73955;157341;440962;228037
cg07633618_BC21	0.379288	0.646078	-0.26679	hypo	0.0103849	0.687292	chr3	185282420	Shore	Promoter_Associated	EHHADH;MAP3K13	-429;-541;-557;-533;-541;-521;-606
cg02845345_TC21	0.240702	0.507539	-0.266837	hypo	0.00491369	0.620629	chr17	33667177	OpenSea		ASIC2	490118
cg04508804_BC21	0.341384	0.608501	-0.267117	hypo	0.00767597	0.658597	chr3	45036273	Shore	Unclassified
cg05952601_BC21	0.446964	0.714637	-0.267673	hypo	0.00151024	0.508725	chr5	41638117	OpenSea
cg24033228_BC21	0.53066	0.798557	-0.267897	hypo	0.000147281	0.305613	chr12	122896609	Shore	Promoter_Associated	VPS37B	-484;-481
cg01837365_BC21	0.307164	0.575083	-0.26792	hypo	1.02574e-05	0.160001	chr10	2700748	OpenSea
cg12250581_BC21	0.489933	0.758065	-0.268131	hypo	0.000168247	0.321171	chr12	1936644	OpenSea		LINC00940	-69
cg17255063_BC21	0.26984	0.537987	-0.268147	hypo	0.000116574	0.279322	chr4	41749813	Shore		ENSG00000249122;PHOX2B;PHOX2B-AS1	-532;-1087;1520
cg14212230_BC21	0.0947117	0.363055	-0.268344	hypo	0.000597468	0.431002	chr2	79936340	OpenSea	Unclassified	CTNNA2	423289;751109;423340;423205
cg02903680_TC21	0.530134	0.798515	-0.268381	hypo	5.68698e-05	0.240856	chr15	84982967	Shore		PDE8A	986;986;741;986;2527;986;1111;2454
cg23851558_TC11	0.263875	0.532289	-0.268414	hypo	0.00152402	0.509803	chr2	5981288	OpenSea		SILC1	48567;48500;-690;-1279;48508;48601;48500;-628;-1360;48497;48586;48497;48601;48497;48497;48497;48512;48500
cg20768399_BC21	0.43707	0.70554	-0.26847	hypo	0.000801267	0.454186	chr1	37554798	Shore		ENSG00000237749;SNIP1	-1449;-549;-504;-507
cg07167872_BC21	0.456663	0.725378	-0.268715	hypo	0.0296625	0.769206	chr1	205850335	Shore	Unclassified_Cell_type_specific	ENSG00000286619;PM20D1	36982;36926;36987;37013;36973;36988;36998;36998;36990;36799;36998;36990;36998;37006;36988;36988;36988;-202;-202
cg17902219_TC21	0.447639	0.717342	-0.269703	hypo	0.00086736	0.461952	chr5	85429265	OpenSea		ENSG00000249023	-437
cg19044579_BC21	0.431092	0.701316	-0.270223	hypo	0.0135778	0.710898	chr13	25114602	OpenSea	Unclassified
cg00905280_BC21	0.527054	0.797385	-0.270331	hypo	7.99806e-05	0.259865	chr1	68174330	OpenSea		GNG12-AS1;WLS	342021;342027;58192;2048;57496;58194;58216;58194;58215;58791;58689;57358;57951
cg06371855_BC21	0.295125	0.566321	-0.271196	hypo	0.00160769	0.516486	chr4	25441722	OpenSea
cg06752595_BC21	0.557212	0.828507	-0.271295	hypo	0.000195542	0.330904	chr6	24493854	Shore		ALDH5A1;GPLD1	-1382;-1222;-1115;-1115;-1013;-1380;1352;1346
cg16627854_BC21	0.272245	0.544011	-0.271765	hypo	0.000809559	0.455107	chr6	126527302	OpenSea		ENSG00000286215	685494;592439;75057;685543
cg07336099_TC21	0.443133	0.714947	-0.271814	hypo	0.0112152	0.694703	chr2	139272121	OpenSea
cg09532670_BC21	0.406602	0.679029	-0.272428	hypo	0.000348438	0.37497	chr8	39603451	OpenSea		ADAM18	18962;18828;-1176;18883;18870;18866
cg24021846_BC21	0.491657	0.7657	-0.274043	hypo	0.00119954	0.491566	chr7	103916082	OpenSea		RELN	73435;73435;73435;73435;73577;73539;73159;73089;73526;73551;73159
cg12444411_BC11	0.43761	0.712	-0.274391	hypo	0.00462292	0.615646	chr7	2762920	Island		AMZ1;GNA12	60390;32226;290;408;81389;221;52340
cg24503407_BC21	0.442068	0.716557	-0.274489	hypo	0.0344318	0.778724	chr1	205850364	Shore	Unclassified_Cell_type_specific	ENSG00000286619;PM20D1	37011;36955;37016;37042;37002;37017;37027;37027;37019;36828;37027;37019;37027;37035;37017;37017;37017;-231;-231
cg18671294_BC21	0.498763	0.773482	-0.274719	hypo	0.000410095	0.392531	chr2	185739405	Shore		FSIP2;FSIP2-AS1;FSIP2-AS2	119;601;49398;-683;1075;-379
cg02176678_TC21	0.463253	0.737989	-0.274736	hypo	0.000351131	0.37497	chr2	218711816	Shore	Promoter_Associated	TTLL4	981;967;822;904;860;971
cg24824686_TC21	0.589139	0.864265	-0.275126	hypo	0.00181191	0.526064	chr10	127999513	OpenSea		PTPRE	92410;92361;1387;12169
cg25277461_TC21	0.338434	0.613647	-0.275213	hypo	0.0107837	0.691871	chr20	42714666	OpenSea		PTPRT	475252;475068;475068;475241;475177;475252;475304;475305;76802
cg23753261_TC21	0.626483	0.901994	-0.27551	hypo	2.24373e-05	0.192666	chr6	164897665	OpenSea
cg04364695_BC21	0.218499	0.494062	-0.275563	hypo	0.00254817	0.557671	chr8	40760906	OpenSea		ZMAT4	136919;136905;136921;136928;127640;25877
cg04131969_TC21	0.40857	0.684157	-0.275587	hypo	0.0892372	0.831867	chr2	33726580	Shore		LINC01320;MYADML	19694;19672;-986;1628;985
cg19494079_BC11	0.307739	0.583386	-0.275647	hypo	0.000556705	0.421826	chr11	61551801	OpenSea		SYT7	29020;29020;29348;29072;29276;29026;29071;29038;29072
cg04998153_TC21	0.370429	0.646098	-0.275669	hypo	0.00405894	0.602259	chr1	101357775	OpenSea	Unclassified_Cell_type_specific	LINC01307	33938;7726
cg07310671_TC11	0.278953	0.554689	-0.275736	hypo	0.00107848	0.481622	chr16	85220374	OpenSea		GSE1	50849
cg08441927_TC11	0.154395	0.43019	-0.275795	hypo	0.000406002	0.389817	chr5	120458346	OpenSea	Unclassified
cg09037244_BC21	0.382683	0.659125	-0.276442	hypo	0.00162848	0.516486	chr6	683859	OpenSea		EXOC2	9250;9281;9253
cg15917183_BC11	0.215197	0.491954	-0.276757	hypo	0.000715008	0.446421	chr11	1917704	OpenSea	Unclassified_Cell_type_specific
cg11685843_TC11	0.0819527	0.359636	-0.277684	hypo	0.0376137	0.784665	chr4	175428020	OpenSea
cg00977403_TC11	0.346132	0.624027	-0.277895	hypo	0.00315715	0.581118	chr16	1535719	Shore	Promoter_Associated_Cell_type_specific	IFT140;TMEM204	74975;76354;48545;7031;2053
cg11476866_BC21	0.381087	0.659038	-0.277951	hypo	0.000101295	0.276304	chr17	43843047	OpenSea
cg18840330_BC21	0.24222	0.520546	-0.278326	hypo	0.000389003	0.385062	chr2	223602622	OpenSea		SCG2	-260;-337;-260
cg09696091_BC21	0.433818	0.712443	-0.278624	hypo	7.60762e-05	0.257518	chr5	3564351	OpenSea
cg02283570_TC21	0.540264	0.819408	-0.279144	hypo	0.000244021	0.348303	chr7	97599500	OpenSea		RN7SKP104	-239
cg07003284_BC21	0.388466	0.667617	-0.279151	hypo	2.58066e-05	0.199638	chr18	12882639	Shore		PTPN2	1560;1584;1639;1597;1599;1700;1643;1576;47005;1128;1189
cg12755616_TC21	0.314683	0.593952	-0.279269	hypo	0.00219248	0.542903	chr6	7505400	OpenSea		ENSG00000219993	-803
cg26467303_BC21	0.259429	0.538702	-0.279273	hypo	0.00122829	0.494473	chr22	46073915	Shore		MIRLET7BHG	20046;1626
cg13554921_BC21	0.520007	0.79971	-0.279703	hypo	0.000253936	0.349573	chr2	85353681	Shore		ELMOD3;RETSAT	-1070;-1088;-1065;-713;-1088;-1045;-1122;-1076;-1088;-1039;-1072;-1394;-1125;-1098;848;826;820;851
cg01207684_TC11	0.514436	0.794761	-0.280325	hypo	0.00332998	0.584475	chr16	4053166	OpenSea		ADCY9	60760;1025;63277;60861
cg04358463_BC21	0.416158	0.696769	-0.280611	hypo	0.00544015	0.628488	chr19	55703738	Shore	Unclassified	EPN1	28512;10968
cg03938043_BC21	0.48864	0.770137	-0.281496	hypo	0.000136418	0.295646	chr1	212034509	Shore		DTL;INTS7	-1337;-1239;-1044;1028;1022;1012;1028;1049;1031
cg19975849_TC21	0.459935	0.741517	-0.281582	hypo	0.00989747	0.682604	chr12	115872240	OpenSea		LINC02463	13898
cg11659652_BC21	0.626159	0.908377	-0.282218	hypo	0.000974496	0.473905	chr10	127999576	OpenSea		PTPRE	92473;92424;1450;12232
cg02197826_TC21	0.353676	0.63635	-0.282674	hypo	0.00150635	0.508725	chr6	133435541	OpenSea		ENSG00000223542;EYA4	3924;110330;75336;160760;194164;194184;194190;194123;194943;193910;193955;193909;119849
cg10072269_BC21	0.497249	0.780079	-0.28283	hypo	0.00415258	0.604269	chr6	43094096	OpenSea		PTK7	17754;17763;17782;17754;17754;17754;17757;17789;17282;17727
cg16917485_BC21	0.403248	0.686442	-0.283194	hypo	0.000128121	0.286692	chr11	114440483	Shore		ENSG00000255663;REXO2	39801;937;984;972;-188;1016;901;999;1012;1017;362;995;722;988;1048
cg19093370_BC11	0.43916	0.722453	-0.283293	hypo	0.023298	0.749891	chr17	17206866	Island	Promoter_Associated	ENSG00000264187;MPRIP;PLD6	30320;31502;-532
cg27020405_BC21	0.642832	0.926567	-0.283735	hypo	0.0183727	0.73372	chr17	45145949	Shore
cg04474076_TC21	0.335582	0.619491	-0.283909	hypo	0.00438261	0.609151	chr3	4304172	Shore	Promoter_Associated	ENSG00000286579;SETMAR;SUMF1	7324;840;835;545;559;803;564;801;811;163090
cg21582112_TC21	0.451612	0.736167	-0.284555	hypo	0.00172014	0.520679	chr12	54027551	Shelf		ENSG00000273046;ENSG00000273049;HOXC4;HOXC6	10441;41706;10620;-889;11654;36927;32607
cg26874872_TC21	0.341739	0.626642	-0.284903	hypo	0.000688592	0.443056	chr16	26145041	OpenSea
cg25687585_TC21	0.409565	0.694479	-0.284914	hypo	0.00114658	0.489299	chr5	42756848	OpenSea	Unclassified_Cell_type_specific	CCDC152	30;30
cg09836921_TC11	0.534334	0.820021	-0.285687	hypo	0.000473069	0.407605	chr16	1532319	Shore	Unclassified	ENSG00000280062;IFT140;TMEM204	1604;78375;1176;79754;51945;3631;-1347
cg15911339_TC21	0.290638	0.576524	-0.285886	hypo	0.000222792	0.342742	chr15	100383785	OpenSea	Unclassified	CERS3-AS1	10846
cg02204688_BC21	0.432219	0.718675	-0.286456	hypo	0.000479607	0.407909	chr19	54415026	Shore		TTYH1	-484;-814;-405;-438;-500;-193;-439;-486
cg15380508_BC21	0.473007	0.7596	-0.286594	hypo	0.00322781	0.583017	chr5	167447865	OpenSea		TENM2	468836
cg13060480_BC21	0.394225	0.681243	-0.287018	hypo	0.000648565	0.436073	chr5	42756921	OpenSea	Unclassified_Cell_type_specific	CCDC152	103;103
cg00185723_TC21	0.312449	0.599734	-0.287285	hypo	0.000500658	0.411393	chr1	193060688	Shore		RO60;UCHL5	1065;631;631;631;654;1076;1069;1234;1029;-1470;-1326;-1278;-1391;-1338;-1327;-1191;-607;-1166
cg16687213_BC21	0.35633	0.643664	-0.287334	hypo	0.00230248	0.548146	chr7	99919853	Shore	Promoter_Associated	TRIM4	-322;-359;-321;-747
cg27253415_TC21	0.350242	0.637734	-0.287492	hypo	0.000276103	0.358516	chr10	112743267	OpenSea		VTI1A	296052
cg17667591_TC21	0.516815	0.804627	-0.287811	hypo	0.00107753	0.481622	chr1	17393448	OpenSea		PADI6	21252
cg21828668_BC21	0.328591	0.616416	-0.287825	hypo	0.00126578	0.497425	chr16	83076056	OpenSea		CDH13	449086;150098;449091;449086;449086;449086;449087
cg21579107_BC11	0.421224	0.709061	-0.287837	hypo	0.00968005	0.68112	chr12	49389409	Island	Unclassified_Cell_type_specific	ENSG00000257954;SPATS2	-107;22504;21934;21862;22447;22504;22500;21891;22480;22025;22553;22504;22825;21913;21862;21947;21944;21862;21947
cg13267622_BC21	0.417414	0.705641	-0.288227	hypo	0.00456278	0.613137	chr8	143039064	OpenSea	Unclassified_Cell_type_specific	LINC02904	-198;-145;-231;-197;-197;-218;-264;-183;-183;-197;-197;-201;-168
cg24200259_BC21	0.491059	0.779598	-0.288539	hypo	0.000817059	0.455821	chr22	36702414	Shore	Unclassified_Cell_type_specific	CACNG2;CACNG2-DT	1339;-1405
cg19362874_BC11	0.329879	0.619385	-0.289506	hypo	0.00780728	0.659894	chr6	3053324	OpenSea	Promoter_Associated
cg16083866_BC21	0.413694	0.704998	-0.291304	hypo	0.000104106	0.278106	chr11	18776626	OpenSea		PTPN5	15173;15015;16096
cg23649088_BC11	0.396319	0.687944	-0.291625	hypo	0.0193993	0.737418	chr2	199910735	Shore	Promoter_Associated	C2orf69;ENSG00000232732	-571;-558;310;221;348;-846;425;321;404;367;266;357;356;372
cg16178091_TC21	0.37262	0.664501	-0.29188	hypo	0.000181559	0.326284	chr5	37844299	Shelf		GDNF-AS1	3861;32710;4415
cg07723251_TC21	0.451489	0.743672	-0.292183	hypo	0.00266443	0.562808	chr17	52160382	Shore		CA10	-580;-364;-379;-398
cg24353658_BC21	0.341132	0.634399	-0.293266	hypo	4.06381e-05	0.211125	chr19	28827258	OpenSea
cg22364048_BC21	0.420862	0.714572	-0.29371	hypo	0.000829813	0.457595	chr5	123721384	OpenSea
cg07163456_BC21	0.583162	0.877276	-0.294114	hypo	0.00038491	0.384607	chr3	192918635	Shore		MB21D2	-778
cg01404873_BC21	0.560938	0.855325	-0.294387	hypo	0.000117491	0.279952	chr13	50126914	Island		DLEU1;DLEU2;ENSG00000274270	44743;44743;44743;44743;44743;44743;44743;44743;44743;44743;-1193;-1372;1098
cg27217253_TC11	0.501029	0.795622	-0.294593	hypo	0.000670816	0.440243	chr17	8745244	Shore		CCDC42	-407;-456;-24
cg08441928_TC21	0.252068	0.547033	-0.294966	hypo	0.000299503	0.367119	chr5	120458382	OpenSea	Unclassified
cg21143896_TC11	0.437427	0.733394	-0.295968	hypo	0.0056218	0.631881	chr7	2762740	Shore		AMZ1;GNA12	60210;32406;470;588;81569;401;52520
cg16340422_TC11	0.32571	0.622174	-0.296464	hypo	0.0108404	0.692013	chr17	17206806	Island	Promoter_Associated	ENSG00000264187;MPRIP;PLD6	30380;31442;-472
cg21929564_BC11	0.244767	0.541422	-0.296655	hypo	0.00620439	0.642417	chr5	42757069	OpenSea		CCDC152	251;251
cg05555515_TC21	0.239846	0.537172	-0.297327	hypo	9.34639e-06	0.157972	chr19	14059973	Shelf	Unclassified_Cell_type_specific	PALM3	-813;2104
cg17795252_TC21	0.511948	0.810913	-0.298964	hypo	0.00119298	0.490605	chr3	181610221	OpenSea		ENSG00000239381;ENSG00000276074;SOX2-OT	90391;-277;553536;435077;46511;-388;-113;-290;59423;-244;553541;46765;-308;46473;59442;59466;435331;59467;59427;9063;620451;59448;250736;620438;-271;-303;620450;-248;148637;435052;620442;-549;620405;148639;-308;435196;620448;620428;620442;-142;620451;-231;-231;-302;620442;553512;46501;435066;435135
cg07533224_BC21	0.431327	0.730389	-0.299062	hypo	0.0291114	0.768327	chr1	205850217	Shore	Unclassified_Cell_type_specific	ENSG00000286619;PM20D1	36864;36808;36869;36895;36855;36870;36880;36880;36872;36681;36880;36872;36880;36888;36870;36870;36870;-84;-84
cg05524354_TC11	0.508272	0.808582	-0.30031	hypo	0.00193738	0.532966	chr10	127999496	OpenSea		PTPRE	92393;92344;1370;12152
cg23285459_BC11	0.367517	0.66836	-0.300843	hypo	0.0129561	0.705498	chr7	2762926	Island		AMZ1;GNA12	60396;32220;284;402;81383;215;52334
cg14159672_BC21	0.428597	0.729871	-0.301274	hypo	0.028928	0.767731	chr1	205850051	Island	Unclassified_Cell_type_specific	ENSG00000286619;PM20D1	36698;36642;36703;36729;36689;36704;36714;36714;36706;36515;36714;36706;36714;36722;36704;36704;36704;82;82
cg09484541_BC21	0.509658	0.8111	-0.301442	hypo	0.00062272	0.433773	chr5	74865362	Shore		ENSG00000271714;FAM169A	-531;983;1605;278;1477;1590;1026
cg20293942_TC11	0.177585	0.480158	-0.302573	hypo	0.00611733	0.641296	chr13	50127120	Island		DLEU1;DLEU2;ENSG00000274270	44949;44949;44949;44949;44949;44949;44949;44949;44949;44949;-1399;1304
cg20858107_BC21	0.510035	0.816048	-0.306013	hypo	0.000881158	0.461952	chr8	10965728	OpenSea	Unclassified_Cell_type_specific	XKR6	36754;236106
cg12585923_TC11	0.259116	0.56556	-0.306445	hypo	0.000293214	0.36648	chr5	42756774	OpenSea		CCDC152	-44;-44
cg27549480_BC11	0.522742	0.829274	-0.306533	hypo	0.003087	0.578321	chr9	132078541	Shore	Promoter_Associated_Cell_type_specific	MED27	1105;1327;1326;1326;1316;1319;1325
cg27537252_TC21	0.32437	0.631251	-0.306881	hypo	9.15418e-05	0.268971	chr15	44714202	Shelf		B2M	2685;2683;-1298;2693;2275;2243;2844;2689;2685;2715
cg10608476_BC21	0.36613	0.674252	-0.308122	hypo	0.0017916	0.524991	chr5	51465233	OpenSea		ENSG00000288035	199816
cg07328316_BC21	0.421632	0.731147	-0.309515	hypo	1.38114e-05	0.172564	chr1	1758796	Shore		NADK	19624;19675;19995;-220;21274;19624;21167
cg23112821_BC11	0.37073	0.680485	-0.309756	hypo	4.7147e-06	0.135719	chr14	100192565	Shore	Promoter_Associated
cg00056066_BC11	0.432363	0.742415	-0.310051	hypo	0.00759264	0.657994	chr10	24721809	Shore		ARHGAP21	1439;1425;2079;58;1432;1860;226
cg09195586_BC21	0.355641	0.665885	-0.310244	hypo	0.000966842	0.472848	chr7	101185672	OpenSea
cg25766424_BC21	0.273566	0.584495	-0.310929	hypo	0.000682053	0.443056	chr2	161501315	OpenSea		AHCTF1P1;SLC4A10	6391;76983;76942;73862
cg23040903_BC11	0.163474	0.475937	-0.312463	hypo	0.00332792	0.584475	chr17	79728591	OpenSea	Unclassified_Cell_type_specific
cg14707053_TC21	0.440421	0.752961	-0.31254	hypo	1.287e-05	0.169404	chr6	42051389	Shore	Promoter_Associated	CCND3;TAF8	-1031;850;394;855;865;876;867;867;513;867;865;869;759;855;855;865;465;858;865;865
cg12898220_TC21	0.459549	0.772871	-0.313322	hypo	0.0212997	0.744972	chr1	205850228	Shore	Unclassified_Cell_type_specific	ENSG00000286619;PM20D1	36875;36819;36880;36906;36866;36881;36891;36891;36883;36692;36891;36883;36891;36899;36881;36881;36881;-95;-95
cg14566407_BC21	0.496823	0.810486	-0.313663	hypo	7.44299e-05	0.256392	chr10	2700778	OpenSea
cg06070002_TC21	0.458498	0.774464	-0.315966	hypo	0.00205486	0.537337	chr1	45520448	Shore		PRDX1	1491;1437;1407;2600;1491;22285
cg08153693_TC21	0.464105	0.780418	-0.316314	hypo	0.000647154	0.436073	chr8	63768078	OpenSea		LINC01289;LINC01414	-1352;-1350;-1350;600481;472429
cg06637330_TC21	0.189153	0.507681	-0.318528	hypo	1.60396e-05	0.176061	chr5	3587737	Shelf
cg17470549_BC21	0.429062	0.748264	-0.319202	hypo	0.00161176	0.516486	chr16	82924871	OpenSea		CDH13	297901;297903;297902;297905;-1087;297906;297901;297901;297901;297902;297900
cg05746918_BC21	0.232629	0.551992	-0.319363	hypo	0.000176511	0.325852	chr3	127629879	Island	Promoter_Associated_Cell_type_specific	ENSG00000285600;PODXL2	-829;-931;694
cg01577707_BC21	0.424037	0.744706	-0.320669	hypo	0.000124213	0.283445	chr11	122187012	OpenSea		MIR100HG	180962;16076;369710;16076;266720;122440;180966;180594;16035;122440;180871;266708;266695;235839;122326;122496;180977;122440;16099;15992;17352;180749;266678;234820;122463;122449;16052
cg17178900_TC11	0.399525	0.721185	-0.32166	hypo	0.0280061	0.765537	chr1	205849828	Island	Unclassified_Cell_type_specific	ENSG00000286619;PM20D1	36475;36419;36480;36506;36466;36481;36491;36491;36483;36292;36491;36483;36491;36499;36481;36481;36481;305;305
cg18519757_TC21	0.259522	0.581425	-0.321903	hypo	0.0001878	0.326284	chr20	23358620	Shore	Promoter_Associated	LINC01431	-511;-764;-444;-444;-491;-444;-498;-444;-625
cg11798182_BC21	0.291285	0.613904	-0.322619	hypo	0.00286325	0.568083	chr14	97978176	OpenSea	Unclassified_Cell_type_specific	LINC01550	-51;-65;-67;-65;-110;-119;-110;-75
cg16278496_TC11	0.183719	0.512067	-0.328349	hypo	0.00230552	0.548146	chr14	97978139	OpenSea	Unclassified_Cell_type_specific	LINC01550	-14;-28;-30;-28;-73;-82;-73;-38
cg04657510_BC21	0.456906	0.786136	-0.32923	hypo	3.27889e-05	0.206639	chr17	31472393	OpenSea		RAB11FIP4	40834;80718
cg22013228_TC21	0.343199	0.676257	-0.333059	hypo	0.000455026	0.404826	chr17	72296606	OpenSea		LINC00511	295831;296199
cg11748187_TC21	0.443324	0.785171	-0.341847	hypo	3.66797e-05	0.206639	chr10	112953349	Shore		ENSG00000233547;TCF7L2	-1473;2433;2689;2763;3102;2689;2897;3099;3099;3099;3099;3099;2685;3102;2592
cg20673407_TC21	0.288643	0.63229	-0.343647	hypo	0.0132753	0.708572	chr10	30752010	OpenSea	Unclassified
cg00263248_TC21	0.388116	0.732614	-0.344499	hypo	0.00220423	0.544206	chr14	97977814	OpenSea	Unclassified_Cell_type_specific	LINC01550	311;297;295;297;252;243;252;287
cg10217853_BC21	0.46768	0.813578	-0.345898	hypo	3.48944e-05	0.206639	chr15	97961969	Shore		ARRDC4	1266
cg19618897_BC11	0.331509	0.677677	-0.346168	hypo	4.53733e-06	0.135719	chr17	67246776	Shore		ENSG00000285877;HELZ	2494;-786
cg04044594_BC21	0.2494	0.606226	-0.356825	hypo	3.16471e-05	0.206639	chr5	43274834	OpenSea		NIM1K	82609;81982
cg23277409_TC11	0.474298	0.833281	-0.358982	hypo	0.00224664	0.547094	chr18	13261646	Shore		LDLRAD4	44148;42886;42859;43620;42867;43421;43960;42886
cg22723473_BC21	0.276419	0.646044	-0.369625	hypo	1.49944e-05	0.172564	chr17	56912859	Shore		ENSG00000274213;TRIM25	-1309;1191;1222;1202;259;1191;1174
cg16062483_TC11	0.25043	0.628466	-0.378036	hypo	0.00151188	0.508725	chr14	97978080	OpenSea	Unclassified_Cell_type_specific	LINC01550	45;31;29;31;-14;-23;-14;21
cg03035759_TC21	0.260198	0.650018	-0.389821	hypo	9.3349e-06	0.157972	chr22	19292514	Shore		CLTCL1;ENSG00000287146	-852;-794;-797;-828;-852;545

### Sheet: JAK2vsMPL
Name	MeanBeta_JAK2	MeanBeta_CALR	diffMean	hyper_hypo	pval	adjP	chr	pos	Relation toIsland	Regulatory FeatureGroup	Gene Name	distToTSS
cg00280220_TC21	0.694571	0.434459	0.260112	hyper	7.59149e-06	0.012816	chr17	63849550	Island	Unclassified	TCAM1P	258;237
cg00401463_BC21	0.531781	0.248143	0.283638	hyper	4.66856e-06	0.0107347	chr10	132164946	OpenSea		JAKMIP3	21230;60098;60137;100261;100242;98934;128269;47692;99000;100254;100239;99618;100239;24418;98931;98998;128610;100514;47432;100261;100229;99000
cg01861913_TC21	0.642305	0.424943	0.217362	hyper	0.000158815	0.0448233	chr3	61564895	Island	Unclassified_Cell_type_specific	PTPRG	3044;3326;2984;3324
cg02203024_BC21	0.76585	0.536386	0.229465	hyper	0.000181234	0.0476492	chr1	240692484	OpenSea	Unclassified
cg02391713_BC11	0.629459	0.211073	0.418386	hyper	0.00014848	0.0433899	chr6	104953110	Island		LIN28B	16494;12244
cg02540369_TC21	0.88878	0.674852	0.213928	hyper	0.000139724	0.0422069	chr21	24941670	OpenSea		ENSG00000230379;LINC01692	10488;51148;2311;101120
cg02820958_BC11	0.635175	0.392276	0.242899	hyper	5.91374e-05	0.02946	chr19	7099029	Island	Unclassified
cg03438417_TC21	0.612194	0.404698	0.207495	hyper	2.36017e-05	0.0199683	chr3	126288482	Island		ENSG00000250934;ENSG00000251448	21728;777;10315;21735;12732;1838
cg03537457_BC21	0.757451	0.462505	0.294946	hyper	1.25806e-05	0.0153102	chr4	137635138	OpenSea
cg04812644_TC21	0.923205	0.722366	0.200839	hyper	2.65372e-05	0.0210205	chr8	135289757	OpenSea		LINC01591	55521;55626;55520;55344;43231
cg05184519_TC21	0.780324	0.543403	0.236921	hyper	2.74424e-05	0.0212901	chr11	132210364	OpenSea		NTM	69353;-1393;-1435;-1435;-1376;300320;298896;299361;839886;298902;64089;64089;754901;839749
cg05638200_BC21	0.802101	0.588318	0.213783	hyper	6.44702e-05	0.0306601	chr5	41371966	OpenSea		PLCXD3	138663;138636
cg05804780_TC21	0.662094	0.301738	0.360355	hyper	1.53721e-05	0.0163863	chr3	170622942	OpenSea		ENSG00000285218;SLC7A14-AS1	204074;155660;174303;155689
cg06301726_BC11	0.805803	0.471845	0.333958	hyper	0.000104007	0.0374479	chr16	86555677	Island	Unclassified	FLJ30679;MTHFSD	357;-473;-441;-441;-441;-473;-473;-441;-441;-507;-927;-441;-522;-655;-928;-498;-441;-473
cg06763522_BC21	0.819008	0.603642	0.215366	hyper	9.92e-05	0.0366762	chr20	63294984	Shore		COL20A1	1798;-56;1760
cg07080050_TC21	0.435618	0.197309	0.238309	hyper	5.52688e-06	0.0115407	chr12	54019561	Island		ENSG00000260597;ENSG00000273046;ENSG00000273049;HOXC4;HOXC6	-349;2451;33716;2630;3664;28937;24617
cg07590195_BC21	0.570746	0.245214	0.325533	hyper	0.000135406	0.041836	chr16	6558981	OpenSea		RBFOX1	75657;539278;1319179;539278;75802;539388;539887;539957;75188;75595;539850;1319179;75220;75166;76253;75963
cg07669899_BC21	0.771279	0.551909	0.219369	hyper	4.32903e-05	0.0261842	chr4	52196775	OpenSea
cg08130066_BC21	0.677265	0.372512	0.304752	hyper	6.69109e-05	0.0311105	chr2	3959853	OpenSea	Unclassified	LINC01304	14167;14207;14218;13833;14225;14207;13860;445;14235;14220;14197;7677;14272;14014;-379
cg08350092_BC21	0.789794	0.442372	0.347421	hyper	7.72476e-06	0.0129108	chr10	78109452	OpenSea
cg10000246_TC11	0.586263	0.204884	0.381379	hyper	2.68352e-06	0.00915863	chr22	44498265	Island	Promoter_Associated	RTL6	-31
cg12668462_BC21	0.694176	0.429331	0.264845	hyper	0.000115902	0.0391779	chr8	50552990	OpenSea		SNTG1	380429;-60;641331;642023;641110;641070;640953;643201;641386;641583;640932;388859;641152;641321;641356;641211;641292;388857
cg13565624_BC11	0.867976	0.390574	0.477402	hyper	7.90857e-06	0.0129515	chr19	913277	Island	Promoter_Associated	R3HDM4	-31;-72;-57;-31;-119;-125
cg14544448_BC21	0.676656	0.373939	0.302716	hyper	0.000112492	0.0386095	chr6	150336549	OpenSea
cg14599380_TC21	0.801548	0.591237	0.210311	hyper	5.13174e-07	0.00575346	chr4	17309057	OpenSea
cg15338516_BC21	0.941699	0.70622	0.235479	hyper	0.000184712	0.0479182	chr22	49449711	Shore		MIR3667HG	207794;207747
cg15411554_TC21	0.481721	0.164282	0.317439	hyper	5.56663e-05	0.028636	chr5	5199693	OpenSea		ADAMTS16	59363;59363;59225
cg16063513_TC21	0.553385	0.312256	0.241129	hyper	4.39111e-06	0.0104905	chr11	16945939	OpenSea	Unclassified	PLEKHA7	67404;68474;68476;68474;68477
cg16656979_TC11	0.69696	0.156805	0.540155	hyper	1.34993e-06	0.0070798	chr15	37111041	Island
cg16882054_BC21	0.76178	0.553256	0.208524	hyper	1.1298e-05	0.0145207	chr16	62188632	OpenSea		RNU6-21P	-985
cg18368112_BC21	0.549436	0.205382	0.344054	hyper	8.81534e-08	0.0033822	chr16	65124335	Shore		CDH11	-146;1778;-48;-42
cg19107642_BC21	0.768784	0.527729	0.241055	hyper	5.99027e-05	0.0295765	chr16	8309872	OpenSea		ENSG00000260058	-90
cg19411060_BC21	0.815717	0.582262	0.233454	hyper	0.000123689	0.0402064	chr7	69273322	OpenSea		ENSG00000225718	30841;157602;30863
cg19448426_BC21	0.792299	0.552624	0.239675	hyper	7.43856e-05	0.0323357	chr1	170145641	OpenSea		NTMT2	-318
cg20771185_TC21	0.544957	0.295211	0.249746	hyper	2.54735e-05	0.0206113	chr1	181391554	OpenSea		CACNA1E	73864
cg21171314_TC11	0.455649	0.233032	0.222617	hyper	2.30856e-05	0.0197387	chr11	16607093	Island	Unclassified	SOX6	131551;131551;132499;635;-1101
cg21321148_BC21	0.587413	0.276453	0.31096	hyper	1.44117e-05	0.016014	chr5	112333325	OpenSea		EPB41L4A	59460;85953;85989
cg21664814_BC21	0.546778	0.322693	0.224085	hyper	0.000192725	0.0488593	chr10	70441887	Shore		NODAL	-205;6065
cg22099081_TC21	0.781084	0.447423	0.333661	hyper	2.53927e-06	0.00912647	chr12	127812286	OpenSea		ENSG00000286662	8898
cg23026106_TC21	0.703912	0.496226	0.207686	hyper	6.13707e-06	0.0119258	chr13	107817751	OpenSea		NALF1;NALF1-IT1	49746;17701
cg23473419_BC11	0.827071	0.369691	0.45738	hyper	8.40351e-05	0.0339938	chr17	76736756	Island		ENSG00000267168;MFSD11;MIR636;SRSF2	3778;-1340;-945;-745;891;-923;-923;-631;-1315;-97;-939;191;-1363;-207;576;553;576;576;578;576;576;-200;-1094;-747;-601
cg24451422_BC11	0.635937	0.215644	0.420293	hyper	8.4717e-10	0.000688134	chr1	23424717	Island		TCEA3	-9;32;-98
cg24540114_TC21	0.398662	0.12319	0.275472	hyper	4.32303e-05	0.0261842	chr7	157020247	Island
cg24847481_TC11	0.791742	0.243783	0.547959	hyper	0.000158565	0.044793	chr1	99970001	Island	Promoter_Associated	ENSG00000228084;ENSG00000283761;SLC35A3	-43;-65;-30;-10;-17;-38;-54;-80;-10;-17;-56;-452;-45;-32;-23;-23;-15;-435;22;-12;5;-5;-35;650;-23;-4;-5;-19;-32;-12;-29;-30
cg25199283_TC21	0.323845	0.115643	0.208201	hyper	0.000196654	0.0492516	chr1	37633593	Shore		RSPO1	1300;1024;1073;1073
cg26210445_TC11	0.378912	0.0506641	0.328248	hyper	2.23052e-05	0.0195026	chr2	161416815	Island	Unclassified_Cell_type_specific	TBR1	518;-1080;-964;484
cg26346108_TC21	0.576297	0.354589	0.221708	hyper	0.000177285	0.0471835	chr19	34838737	Shore	Unclassified	LINC02965	848;-353;-389;-353;156;-402;-340;-450;-353;-355;-402;-782;-340
cg27385193_BC21	0.683449	0.409283	0.274166	hyper	0.000190267	0.0486615	chr7	21169335	OpenSea
cg00586123_TC21	0.195526	0.414915	-0.219389	hypo	0.000199787	0.0495935	chr6	6415300	OpenSea		LY86-AS1	207445;207396;171894;207457;207434;207400;207472
cg00871610_BC21	0.321497	0.554277	-0.232779	hypo	8.96393e-05	0.0352003	chr21	35720714	OpenSea		ENSG00000230794;MIR802;RUNX1	12229;-1;283954
cg00905280_BC21	0.527054	0.812835	-0.285781	hypo	3.70085e-05	0.0244551	chr1	68174330	OpenSea		GNG12-AS1;WLS	342021;342027;58192;2048;57496;58194;58216;58194;58215;58791;58689;57358;57951
cg01101873_TC11	0.192433	0.401832	-0.209399	hypo	0.000140578	0.0422969	chr1	3352914	OpenSea		PRDM16	114983;283711;283717;108782;283746;283703
cg01859460_TC21	0.414067	0.633445	-0.219378	hypo	4.23823e-05	0.0259699	chr19	2273051	Island	Promoter_Associated	ENSG00000273734;OAZ1	3526;3542;3517;3531;3531;2394;527;1689;3502
cg01994049_BC11	0.154765	0.451791	-0.297026	hypo	9.88296e-05	0.0366083	chr11	18579528	OpenSea		UEVLD	9190;9220;9147;9154;9154;9159;9179;9207;-9;9190;9219;9178
cg02004337_BC11	0.0786699	0.532165	-0.453495	hypo	2.70615e-06	0.00916452	chr6	113860306	Island		MARCKS	2961
cg02639366_BC21	0.543378	0.810405	-0.267026	hypo	4.11973e-05	0.0256168	chr1	35809438	Shore		AGO4	1422
cg02791851_BC21	0.677424	0.924832	-0.247408	hypo	1.88276e-05	0.0181199	chr19	8337000	Shore		KANK3	6263;6263;6263
cg03078557_BC21	0.507398	0.777545	-0.270147	hypo	3.88143e-05	0.0249475	chr1	162285249	OpenSea		NOS1AP	215159;215558;215475
cg03226083_TC21	0.546146	0.756951	-0.210805	hypo	4.30853e-05	0.0261367	chr3	13246025	OpenSea		IQSEC1	37257
cg03738444_BC21	0.185541	0.39178	-0.20624	hypo	4.12212e-05	0.0256168	chr4	102574487	OpenSea		NFKB1	44607;73082;72856;17382;36900;72876;73128;73156;72589;73157;71112
cg03796549_BC11	0.25416	0.533368	-0.279208	hypo	6.03162e-05	0.0296929	chr1	236523538	Shore	Promoter_Associated	LGALS8;LGALS8-AS1	-482;-468;-335;-486;99;5273;-444;5269;99;5278;99;5324;5538;5265;-1043;5299;5237;-451;-431;-447;-447;971;963
cg04095026_BC21	0.475041	0.722546	-0.247505	hypo	8.64746e-05	0.0345675	chr17	4979601	OpenSea		CAMTA2	6634;-1031;-158;8075;7770;8050;7512;8041
cg04556418_BC21	0.432907	0.680921	-0.248014	hypo	0.000178095	0.0472673	chr4	183446226	Shore	Promoter_Associated_Cell_type_specific	CDKN2AIP	85;1050;1591;1590
cg04902833_BC11	0.328632	0.564538	-0.235907	hypo	4.49073e-05	0.0266029	chr17	78157340	OpenSea		C17orf99;EIF5AP2	10935;10955;10486;-63
cg05200658_TC21	0.494785	0.69852	-0.203734	hypo	7.69653e-05	0.0326971	chr6	37434508	OpenSea		CMTR1	1289;1287;1288
cg05318071_BC21	0.25434	0.476555	-0.222216	hypo	6.94164e-05	0.031553	chr2	118087700	Shore		INSIG2	-752;-850;-774;-774;-771
cg05592245_BC21	0.372261	0.660143	-0.287882	hypo	0.00015986	0.0449095	chr10	63520713	Shore		JMJD1C;REEP3	1138;-688
cg05681670_TC21	0.51328	0.721576	-0.208297	hypo	1.39529e-05	0.0158896	chr16	2690813	OpenSea		KCTD5	8280;5199;8285;8290;8273
cg05693938_TC21	0.446517	0.676869	-0.230352	hypo	2.67435e-05	0.0210533	chr2	142186301	OpenSea
cg05952133_TC21	0.736316	0.938742	-0.202426	hypo	2.11957e-05	0.019024	chr1	110237594	OpenSea		KCNC4	25446;26121
cg06011067_TC21	0.474302	0.709702	-0.235399	hypo	0.000178576	0.0473256	chr6	110356710	Shore		METTL24	1268;1640
cg06558640_TC11	0.208567	0.436237	-0.22767	hypo	8.80201e-05	0.0349046	chr1	236523549	Shore	Promoter_Associated	LGALS8;LGALS8-AS1	-471;-457;-324;-475;110;5284;-433;5280;110;5289;110;5335;5549;5276;-1032;5310;5248;-440;-420;-436;-436;960;952
cg06897120_BC11	0.614831	0.823591	-0.208761	hypo	2.7712e-06	0.00916452	chr16	4563203	OpenSea		C16orf96;SUB1P3	6863;-74
cg07217215_TC21	0.113392	0.346765	-0.233373	hypo	5.46618e-07	0.00580528	chr13	41961378	Shore		VWA8;VWA8-AS1	-257;-268;209;5570
cg07328316_BC21	0.421632	0.746345	-0.324713	hypo	6.44858e-06	0.0120453	chr1	1758796	Shore		NADK	19624;19675;19995;-220;21274;19624;21167
cg07796826_BC21	0.446798	0.670261	-0.223463	hypo	4.46976e-05	0.0265425	chr1	246005337	OpenSea		SMYD3	91087;300673;188391;349999;501943;412073
cg07976733_BC21	0.612465	0.820931	-0.208466	hypo	1.30756e-05	0.0156882	chr17	58060763	OpenSea		ENSG00000285930	-23
cg08036772_BC21	0.434557	0.716271	-0.281713	hypo	0.000181766	0.0477349	chr5	11075696	OpenSea		CTNND2	828348;828285;309076;828751;513153;513324
cg08268017_BC21	0.26384	0.507341	-0.2435	hypo	5.04815e-06	0.0111426	chr8	93699890	Shore		CIBAR1;CIBAR1-DT	-672;-617;-724;-704;-692;-660;-362;-779;-660;-681;-777;1329;-663;544
cg08423857_TC21	0.350046	0.670381	-0.320335	hypo	7.81518e-05	0.0329599	chr16	84806848	OpenSea
cg08493051_BC21	0.623911	0.841766	-0.217855	hypo	3.42067e-05	0.0235468	chr2	3483393	OpenSea		TRAPPC12;TRAPPC12-AS1	5678;-983
cg08852005_BC21	0.39943	0.611445	-0.212015	hypo	9.05421e-05	0.0353752	chr15	99252604	Shore		LRRC28;TTC23	1141;1144;1118;1111;1218;1123;1063;1099;1089;793;1242;1084;1155;-1386;-1380;-1380;-1380;-1380
cg08857745_BC21	0.460718	0.687937	-0.227219	hypo	6.83063e-05	0.0313835	chr17	15972601	OpenSea		ADORA2B	27471;-1262
cg09334514_TC21	0.288987	0.569795	-0.280808	hypo	7.03641e-05	0.0317175	chr1	236523371	Shore		LGALS8;LGALS8-AS1	-649;-635;-502;-653;-68;5106;-611;5102;-68;5111;-68;5157;5371;5098;-1210;5132;5070;-618;-598;-614;-614;1138;1130
cg09566164_BC21	0.309808	0.548407	-0.238598	hypo	7.05244e-05	0.031719	chr17	61615871	OpenSea
cg09836921_TC11	0.534334	0.872319	-0.337984	hypo	5.85127e-05	0.0293023	chr16	1532319	Shore	Unclassified	ENSG00000280062;IFT140;TMEM204	1604;78375;1176;79754;51945;3631;-1347
cg09924848_BC21	0.480545	0.699505	-0.21896	hypo	0.000170233	0.0463235	chr10	124619917	OpenSea	Unclassified	ENSG00000258539;FAM53B	171811;124462
cg10116893_TC21	0.161101	0.441881	-0.28078	hypo	0.000168928	0.0460919	chr17	9115807	Island		NTN1	94297
cg10169393_TC21	0.366	0.661031	-0.295031	hypo	3.68485e-06	0.00993987	chr1	12555870	OpenSea
cg10377582_BC11	0.357027	0.651474	-0.294447	hypo	7.00283e-06	0.012265	chr12	51219010	Shore	Promoter_Associated	POU6F1	-1316;-1342;-1316;-947;-1301
cg10403394_BC22	0.286713	0.546954	-0.260241	hypo	9.45793e-05	0.0360431	chr15	63056993	OpenSea		TPM1	14238;8493;12852;-13;14242;8500;2544;14235;14361;8504;8554;14246;14308;14246;8522;8506;8417;14223;14235;8180;8431;14163;14216;8167;8824;1264;14242;132;8456;14309;13026;14345
cg10453758_TC21	0.411081	0.647228	-0.236147	hypo	4.12506e-05	0.0256168	chr3	132661346	Shore		ACAD11;NPHP3-ACAD11;UBA5	-1279;-1283;-1263;61114;23425;950;6900;1017;649;1036;986;1400;984;1041;1003
cg10630492_BC21	0.711405	0.923911	-0.212506	hypo	0.000145239	0.042961	chr20	52742937	OpenSea
cg10759967_TC21	0.638109	0.887744	-0.249635	hypo	3.54762e-06	0.00983495	chr7	22588363	OpenSea		ENSG00000232949;STEAP1B	-1342;-1335;73430;139251;44563
cg10791406_TC11	0.360446	0.635248	-0.274802	hypo	3.88214e-05	0.0249475	chr19	33176130	Shore	Promoter_Associated	ENSG00000289378;LRP3	797;-1473
cg10834218_BC21	0.37679	0.586021	-0.209231	hypo	3.14432e-05	0.0225518	chr20	8073316	OpenSea
cg11106264_BC21	0.597786	0.853676	-0.25589	hypo	1.05341e-05	0.0142316	chr10	22042943	OpenSea
cg11186344_TC11	0.312151	0.519525	-0.207375	hypo	5.54655e-05	0.0286251	chr1	18927200	OpenSea	Promoter_Associated	IFFO2	28499;29477
cg11414913_TC11	0.45295	0.748004	-0.295054	hypo	9.9435e-06	0.0140512	chr1	2883097	OpenSea
cg11488101_TC21	0.570858	0.779473	-0.208614	hypo	1.00604e-06	0.00655741	chr10	42817575	OpenSea		BMS1	34780
cg11685843_TC11	0.0819527	0.670921	-0.588969	hypo	5.22825e-05	0.0279504	chr4	175428020	OpenSea
cg11744133_BC21	0.270354	0.54748	-0.277126	hypo	0.000110502	0.0384211	chr7	134691677	OpenSea
cg11746651_BC11	0.661583	0.862767	-0.201184	hypo	3.58671e-05	0.0240035	chr1	3748048	Shore	Unclassified_Cell_type_specific	CCDC27;TP73-AS1	1588;-1276;-674;-725;-1024;-1140;-1149;-711;-1105;-1333;-1163;-1256;-1091;-1256;-1160;-1076;-1322;-1170;-1332;-1305
cg12484738_BC21	0.113723	0.318351	-0.204627	hypo	4.54907e-05	0.0266987	chr10	63521006	Shore	Promoter_Associated	JMJD1C;REEP3	845;-395
cg14127947_BC11	0.379634	0.590453	-0.210819	hypo	4.03781e-05	0.025478	chr4	8269469	Shore		HTRA3	-285;-308
cg14348967_BC21	0.192266	0.432387	-0.240121	hypo	8.45618e-06	0.0132784	chr4	10158436	OpenSea	Unclassified
cg14707053_TC21	0.440421	0.76843	-0.32801	hypo	5.94949e-06	0.0118034	chr6	42051389	Shore	Promoter_Associated	CCND3;TAF8	-1031;850;394;855;865;876;867;867;513;867;865;869;759;855;855;865;465;858;865;865
cg14950698_BC21	0.376626	0.596275	-0.219648	hypo	1.36171e-05	0.0157484	chr2	38884914	OpenSea		MORN2;RNU6-851P	8923;-247
cg14973347_TC21	0.104952	0.327408	-0.222455	hypo	5.63824e-06	0.0116832	chr7	18086108	Shore		HDAC9	-841
cg15274273_TC21	0.405908	0.652553	-0.246645	hypo	0.000135932	0.041887	chr1	1759171	Shore		NADK	19249;19300;19620;-595;20899;19249;20792
cg15742496_BC21	0.449903	0.734249	-0.284346	hypo	6.1362e-05	0.0299295	chr11	5597178	OpenSea		ENSG00000239920;TRIM6;TRIM6-TRIM34	81257;27717;70534;524;1069;541;1049;1068;432;372;1065;372;453
cg15816503_BC11	0.30337	0.614066	-0.310697	hypo	4.67411e-05	0.0268695	chr8	10672543	OpenSea		C8orf74;RP1L1	-118;-110;-110;-110;-85;-128;39645
cg15865827_TC11	0.557081	0.897136	-0.340055	hypo	0.000180223	0.0475756	chr18	26133874	Island	Unclassified_Cell_type_specific	PSMA8	22;-3;0;5
cg15956245_BC11	0.226802	0.584467	-0.357665	hypo	0.000159717	0.0449095	chr11	4095843	Shore		RRM1	1044;1000;1038;1136;1044;991
cg15991632_BC21	0.582035	0.873723	-0.291688	hypo	4.42561e-05	0.0264576	chr16	47644557	OpenSea		PHKB	183231;183258;183231;183226;183262
cg16235809_TC21	0.25756	0.717396	-0.459836	hypo	1.99008e-05	0.018555	chr11	126969785	OpenSea	Unclassified	KIRREL3	33676;31381;30986;30986;31026;30736
cg16263848_TC11	0.321682	0.604695	-0.283013	hypo	0.000145856	0.0430193	chr17	9115489	Shore		NTN1	93979
cg16506769_BC11	0.271748	0.490402	-0.218654	hypo	2.69025e-05	0.0210533	chr11	67022550	Shore		SYT12	-836;15772;-169;-584
cg16917485_BC21	0.403248	0.693176	-0.289928	hypo	9.43717e-05	0.0360419	chr11	114440483	Shore		ENSG00000255663;REXO2	39801;937;984;972;-188;1016;901;999;1012;1017;362;995;722;988;1048
cg17052170_TC11	0.248048	0.50599	-0.257942	hypo	0.000110866	0.0384211	chr8	143018065	Island		LY6E;LY6E-DT	-464;-418;83;-487;-479;-463;-463;-464;-481;-452;-492;-464;-477;-488;333;383;373;317;359;367
cg17126963_BC21	0.335416	0.562613	-0.227197	hypo	0.000190332	0.0486627	chr5	173887660	Shore	Promoter_Associated	CPEB4	-689
cg17251937_BC21	0.112052	0.343985	-0.231933	hypo	1.0497e-06	0.00656953	chr13	41961468	Shore		VWA8;VWA8-AS1	-347;-358;299;5660
cg17485141_TC21	0.567885	0.776039	-0.208154	hypo	0.000202234	0.0498089	chr2	42339416	OpenSea		COX7A2L	21734
cg17485141_TC22	0.546641	0.752653	-0.206012	hypo	0.000111062	0.0384211	chr2	42339416	OpenSea		COX7A2L	21734
cg17543576_BC21	0.535052	0.762448	-0.227396	hypo	5.16478e-05	0.0278752	chr11	69100942	OpenSea		ENSG00000287725;TPCN2	28027;28027;52008;51967;52010
cg17813118_BC21	0.473808	0.689145	-0.215337	hypo	0.000197591	0.0493386	chr12	75472053	OpenSea
cg18519637_TC21	0.634305	0.871201	-0.236896	hypo	8.76475e-05	0.0348306	chr13	25399069	OpenSea		ATP8A2	26856;27012;26856;26997;27020;27095;26856
cg18840330_BC21	0.24222	0.538605	-0.296384	hypo	0.000184426	0.0479182	chr2	223602622	OpenSea		SCG2	-260;-337;-260
cg19597792_BC21	0.482816	0.733863	-0.251047	hypo	7.25081e-07	0.00620105	chr14	64209951	OpenSea		ESR2;SYNE2	84460;47837;68513;5596;356968;356968;300853;356947;134336;831;343
cg20077028_BC11	0.281989	0.522712	-0.240723	hypo	5.75394e-05	0.0291201	chr12	51815115	Shore	Unclassified_Cell_type_specific	ENSG00000260473;TMDD1	72;-189
cg20396393_BC11	0.645638	0.849342	-0.203704	hypo	5.21528e-05	0.0279377	chr7	23681219	Shore		ENSG00000234286;FAM221A	-432;-376;1052;1035;1020;1089;1035;1035;1040
cg20460227_TC21	0.392577	0.602804	-0.210227	hypo	0.000139693	0.0422069	chr2	119695056	OpenSea	Unclassified_Cell_type_specific
cg20628191_TC21	0.485981	0.720906	-0.234925	hypo	1.66458e-05	0.0169612	chr1	19938736	OpenSea
cg21242667_TC21	0.171469	0.387443	-0.215974	hypo	8.56243e-05	0.0343371	chr6	151475800	OpenSea	Unclassified_Cell_type_specific
cg21248196_BC11	0.616381	0.919191	-0.30281	hypo	6.21282e-05	0.0301284	chr18	26134120	Shore	Unclassified_Cell_type_specific	PSMA8	268;243;246;251
cg21419404_TC21	0.345307	0.5774	-0.232093	hypo	0.000138059	0.0421588	chr9	6715825	Shore		ENSG00000225489	-723;-670;-332;-351
cg22473613_BC11	0.659662	0.894037	-0.234375	hypo	8.21581e-06	0.0131509	chr19	42230358	OpenSea		ENSG00000288671;GSK3A	1792;12268;510;12245;11536;1792;1792
cg22785672_TC21	0.491921	0.693901	-0.20198	hypo	0.000123692	0.0402064	chr7	44044051	Shore	Promoter_Associated	DBNL;ENSG00000288746	-669;-657;-651;-635;-666;-624;-651;-655;-651;-625;-651;-651;-622;-660;-589;-666;-679;-625;1138
cg22906442_TC21	0.347076	0.618417	-0.271341	hypo	3.00379e-05	0.0221397	chr1	1758821	Shore		NADK	19599;19650;19970;-245;21249;19599;21142
cg22982157_TC21	0.239746	0.446157	-0.206411	hypo	0.000188939	0.0484732	chr16	89534806	Shelf	Unclassified_Cell_type_specific	SPG7	2902;26261;26308;26396;8432;26405;26403;24237;2271;26397;26411;10578;26403;26403;2820;26303;5314;26403;21827;26403;26396;26396;26403;26254;26400;10993;2225;26396;26395;26413;26439;21807;26403;26403;26403;26409;27304;24305;26396;10791;43889;4129;2244;10576;3863;26405;12607;26403;4558;26338
cg23141013_TC21	0.426866	0.720588	-0.293722	hypo	2.23893e-05	0.0195042	chr21	16420302	OpenSea		ENSG00000270139;MIR99AHG	-1221;349630;225764;900;225923;225721;1088;226007;904;349136;89700;225756;349800;-41;1056;140539;349801;349780;492006;225729;700;491873;406424;225797;406424;226055;226120;225729;225741;349769;295315;226013;349091;-274;226055;225859;903;1058;225241;349780;349769;491831;226100;759;908;700;-79;903;903;225729;349751;349814;348993;225708;208290;225706;349751;905;225690;882;226005;974;891;379194;378923;7;226114;700;903;1106;647;408837;903;861;868;225734;225721;225764;910;349785;348984;225803;295352;63029;225841;919;349780;406424;852;789;-32;406424;406424;239196;349751;349769;238857;-31;197423;226114;903;349674;226141;63018;-25;349084;225735;379201;226009;140561;876;225810;348984;491851;491831;491831;346267;294932;225729;110845;110756;225765;27;12;-38;349099;378885;349751;295543;240257;225993;225198;162985;140530;1111;905;881;408634;349641;349636;295538;295516;295352;295303;240210;239508;238926;226006;225938;225718;225318;225241;201073;128965;28688;876;408702;405809;379210;379187;379183;312685;270087;238711;155891;140592;140561;491919;225736;68376;28688;1073;-39;379185;349785;349785;349751;295513;295345;295316;239030;238962;238924;208257;140561;225997;225306;-41;349753;349751;225810;349751;225733;225729;110687;781;408627;349785;349753;349188;225728;89700;580;349753
cg23219896_BC21	0.513381	0.776589	-0.263208	hypo	2.9068e-05	0.0217944	chr18	8615448	OpenSea		RAB12	6011
cg23745288_BC11	0.184764	0.396527	-0.211764	hypo	2.08254e-05	0.0188794	chr5	76849604	OpenSea		S100Z	-410;-397
cg24224739_TC21	0.419978	0.657806	-0.237828	hypo	5.86057e-06	0.0117672	chr2	3549086	OpenSea		ENSG00000286905;RNASEH1	9248;9219;9204;9248
cg24373369_BC11	0.182992	0.405	-0.222007	hypo	0.000111731	0.0385536	chr15	65028399	Shore	Unclassified_Cell_type_specific	MTFMT	1241;1218;1200;-1467;1241;1176;1134
cg24662698_TC11	0.188263	0.492157	-0.303894	hypo	1.13498e-05	0.0145577	chr1	18644021	Island		PAX7	13015;12497;13175
cg25453556_BC21	0.363439	0.565564	-0.202126	hypo	0.000147565	0.0432563	chr11	59143628	Shore	Promoter_Associated	ENSG00000255381;FAM111A;FAM111A-DT	-1017;-1151;-1234;-1151;880;768;-1171;-1435;712;772;769;717;779;769;770;-1234;772;-872;-612;-826;-856;-869
cg25474288_TC21	0.488175	0.749745	-0.261569	hypo	8.17642e-05	0.0335768	chr14	76154052	Shore		ENSG00000283629;GPATCH2L	-1424;2136;2130;2117;2133;406;2130;2133;-302;2118
cg25617952_TC21	0.278522	0.560414	-0.281892	hypo	1.20286e-05	0.0149563	chr2	172557116	Shore		PDK1;PDK1-AS1	1014;1489;1026;1109;1065;803;551;1743;-708;-586;-707;-519
cg27296341_BC21	0.522021	0.759761	-0.23774	hypo	1.26952e-05	0.015391	chr6	154164704	OpenSea		ENSG00000288520;IPCEF1;OPRM1	345411;192063;192100;165378;82979;48627;125225;125209
cg27485842_BC21	0.169372	0.425893	-0.256521	hypo	9.22864e-06	0.0137293	chr5	177445672	Shore	Promoter_Associated	PRR7;PRR7-AS1	-1142;-1155;-773;2028;2311;-1194;-1091
cg27449836_BC11	0.693581	0.139767	0.553813	hyper	0.00122809	0.105981	chr1	179877785	Island	Promoter_Associated	TOR1AIP2	-2;-12;15;15;6;19
cg05237023_BC11	0.712548	0.281929	0.430619	hyper	0.00274172	0.142657	chr16	75148939	Island	Promoter_Associated	ZFP1	445;429;445;405;357;412;-112;445;415
cg14133635_BC11	0.935905	0.534074	0.40183	hyper	0.000674916	0.0840308	chr9	33749418	Shore		PRSS3	-1261;-1272;-1261;-1403
cg05384646_BC11	0.649963	0.266826	0.383137	hyper	0.000796221	0.0895899	chr15	29914659	OpenSea		TJP1	54257;41636
cg02658097_BC11	0.717747	0.335416	0.382331	hyper	0.00664145	0.19236	chr16	30395024	Island	Promoter_Associated	SEPTIN1;ZNF48	-120;968;16918;-395;16712;-396;16710
cg04412883_BC11	0.69847	0.336279	0.362191	hyper	0.0019347	0.125469	chr11	287938	Shore		ENSG00000255026;PGGHG	-148;633;-100;-1188;-1234;-1197;-1240
cg22620090_BC11	0.58054	0.230555	0.349984	hyper	0.00272943	0.142493	chr6	104953118	Island		LIN28B	16502;12252
cg13390867_TC11	0.606151	0.280383	0.325768	hyper	0.00107725	0.101169	chr9	84102523	OpenSea
cg15747436_BC11	0.771587	0.452869	0.318718	hyper	0.00139123	0.111041	chr11	287949	Shore		ENSG00000255026;PGGHG	-137;644;-89;-1177;-1223;-1186;-1229
cg14980515_BC21	0.835756	0.525376	0.31038	hyper	0.00172928	0.120467	chr4	41870245	Shelf
cg23505847_BC21	0.782895	0.472901	0.309994	hyper	0.000785811	0.0892706	chr18	46333207	Shore		RNF165	-1017;-811;-1017;-761;-1017;-821;6398
cg17221584_TC21	0.720515	0.417675	0.302839	hyper	0.00529255	0.178634	chr15	55741408	Shore		PRTG	1745;1127;1683
cg27292870_BC21	0.595525	0.293966	0.301559	hyper	0.118594	0.45306	chr1	38580308	Shore
cg15739772_TC21	0.68664	0.387089	0.299551	hyper	0.0009715	0.0971708	chr3	163779715	OpenSea
cg01050920_TC21	0.641789	0.342654	0.299135	hyper	0.00295706	0.146781	chr6	122788596	Shore		SMPDL3A	-696;-662;-453
cg12365190_TC21	0.702612	0.404693	0.297919	hyper	0.00153893	0.114861	chr22	27225104	OpenSea		LINC01638	-446;-376;-503;31;-403;-397
cg08750459_TC21	0.566652	0.272073	0.294579	hyper	0.0234985	0.281507	chr17	6655496	Shore	Unclassified_Cell_type_specific	C17orf100;ENSG00000261996;MIR4520-1;MIR4520-2	3332;3625;-486;14;47
cg16932514_BC21	0.729883	0.435591	0.294292	hyper	0.00464617	0.171583	chr20	59580401	Shelf		PHACTR3	2892
cg07303187_BC11	0.619675	0.328095	0.29158	hyper	0.000527194	0.0756607	chr3	126476091	Island	Promoter_Associated	ZXDC	-1103;-225;-199
cg11183332_BC21	0.820509	0.529006	0.291502	hyper	0.00258198	0.139545	chr1	37144131	OpenSea
cg19206146_BC11	0.561186	0.270489	0.290697	hyper	0.00660187	0.191971	chr6	28693982	OpenSea
cg21033861_TC21	0.509353	0.219324	0.290029	hyper	0.00192226	0.125172	chr14	31560999	OpenSea	NonGene_Associated	NUBPL;NUBPL-DT	-399;-477;-441;-437;-492;-405;71043;-386;-625;336
cg10066461_TC21	0.644429	0.354486	0.289943	hyper	0.00282081	0.144396	chr2	219309743	Shore		PTPRN	-361;-819;-341;-244;-733;-758;-569;-735;-94;-204;-1402;-340
cg08103988_BC11	0.622038	0.332177	0.28986	hyper	0.0452504	0.340334	chr17	6655046	Island	Unclassified_Cell_type_specific	C17orf100;ENSG00000261996;MIR4520-2	2882;3175;-36;-403
cg11618694_TC21	0.479301	0.193269	0.286032	hyper	0.00206383	0.129	chr7	119197980	OpenSea
cg15489593_TC21	0.4378	0.153569	0.284231	hyper	0.0150288	0.246803	chr17	78014050	OpenSea	Unclassified_Cell_type_specific	TNRC6C	9883;54810;55347;54870
cg27569752_TC21	0.499448	0.216753	0.282695	hyper	0.00371061	0.159186	chr17	10549658	OpenSea		MYH2;MYHAS	1;-34;-34;-34;43;166514
cg01604027_TC21	0.677764	0.396107	0.281657	hyper	0.00608553	0.186857	chr12	81339221	OpenSea		PPFIA2	30129;259036;11266;259151;259151;259120;30194;30194;419433;419450;420130;173142;419473;-6;419427;5548
cg05821379_BC21	0.691959	0.410458	0.281501	hyper	0.000208012	0.0504365	chr14	56716198	OpenSea		ENSG00000259133	14309
cg00668303_BC21	0.630211	0.348847	0.281364	hyper	0.0009982	0.0984187	chr1	213979366	Shore		PROX1-AS1	9017;6788;8265;56;20;8220;1959;8357;1966;9075;9045;8187;9085;1963;6797;9033;8220;6797;9033;6797;6791;8205;9143;8166;8144;9038;8340
cg18738267_TC21	0.795086	0.514672	0.280414	hyper	0.00037415	0.0652198	chr2	206213740	OpenSea		CMKLR2;CMKLR2-AS	4285;4308;4164;5;-368;-114;4161;-368;10162;10197
cg14829090_TC21	0.872016	0.592164	0.279852	hyper	0.00143911	0.112385	chr4	173512853	Shelf
cg06199472_BC21	0.509518	0.231553	0.277965	hyper	0.0019997	0.12735	chr9	77010635	Shelf
cg20567337_BC21	0.7907	0.512936	0.277764	hyper	0.00125867	0.106944	chr7	155090840	OpenSea
cg08374800_BC21	0.70514	0.428373	0.276767	hyper	0.00127954	0.107559	chr5	110441066	OpenSea		TMEM232	285606;285606;285606;184532
cg07721625_TC21	0.506703	0.230706	0.275997	hyper	0.000868575	0.0926367	chr2	182867879	Shore		FRZB	-1241
cg19189968_BC21	0.464647	0.189608	0.27504	hyper	0.00539356	0.179906	chr13	112347231	Shelf
cg20731056_BC21	0.590285	0.315416	0.274869	hyper	0.00556472	0.1817	chr1	50308903	OpenSea		LINC02808	12222;12218;12259
cg09295799_BC21	0.71771	0.44421	0.2735	hyper	0.0053493	0.179404	chr6	5994002	Shore
cg10351869_BC21	0.549545	0.276647	0.272898	hyper	0.0207218	0.270746	chr9	18057069	OpenSea		ADAMTSL1	150506
cg14783790_TC21	0.761814	0.488977	0.272837	hyper	0.000700523	0.0852862	chr1	205939861	OpenSea		SLC26A9	3600;3596
cg03716856_BC21	0.586172	0.313754	0.272418	hyper	0.00294775	0.146538	chr20	44106081	OpenSea
cg16815888_TC21	0.40123	0.13101	0.27022	hyper	0.00189179	0.124476	chr11	100930528	OpenSea		ARHGAP42	243240;242875;17028
cg22799963_TC21	0.546183	0.276223	0.26996	hyper	0.000233483	0.052872	chr8	11679269	Island		GATA4	2310;2309
cg01427957_TC21	0.585169	0.3153	0.269869	hyper	0.0015067	0.113963	chr1	151717503	OpenSea	Unclassified_Cell_type_specific	CELF3;RIIAD1	-719;-699;-1450;-704;7070
cg26075150_TC21	0.57541	0.306101	0.269309	hyper	0.00947129	0.214672	chr7	97014509	Shore		DLX6-AS1;ENSG00000274709	-443;-448;-420;-448;-483;-442
cg27160395_TC21	0.58162	0.312508	0.269113	hyper	0.0137313	0.24013	chr2	176150221	Island		HOXD3;HOXD4;MIR10B	13264;-1329;-82
cg03678770_BC21	0.767152	0.498664	0.268488	hyper	0.00477495	0.17292	chr1	26406501	OpenSea
cg03406913_BC11	0.326502	0.0585739	0.267928	hyper	0.0258675	0.289443	chr12	89524967	Shore	Promoter_Associated	GALNT4;POC1B;POC1B-AS1;POC1B-GALNT4	-170;1034;1054;1034;1031;1081;649;597;239;1027;449;373;-645;-647;1296;1232
cg10068417_TC11	0.520894	0.254286	0.266607	hyper	0.0126268	0.234103	chr13	50132447	Shore	Unclassified	DLEU1	50276;50276;50276;50276;50276;50276;50276;50276;50276;50276
cg11569159_TC21	0.4651	0.199379	0.265721	hyper	0.00585579	0.184717	chr12	114735154	Shore		ENSG00000287982;TBX3-AS1	91;21343;52213;52862;-107;-100
cg21358336_BC21	0.648228	0.383042	0.265185	hyper	0.0528062	0.355642	chr17	6655121	Island	Unclassified_Cell_type_specific	C17orf100;ENSG00000261996;MIR4520-2	2957;3250;-111;-328
cg18695152_BC21	0.796032	0.531391	0.26464	hyper	0.000811406	0.0901969	chr2	13525159	OpenSea
cg05722981_BC21	0.509093	0.244716	0.264377	hyper	0.000556272	0.0776895	chr4	110612353	Shore		PANCR	3063;3251;3251
cg21964762_TC21	0.496623	0.232381	0.264242	hyper	0.000661465	0.0832849	chr17	74670986	Shore		ENSG00000264659;RAB37	6639;6635;408;-155;-194
cg03474889_BC21	0.598164	0.334974	0.26319	hyper	0.00240169	0.136345	chr17	10888898	OpenSea
cg20681948_BC21	0.666187	0.403833	0.262354	hyper	0.0244368	0.284657	chr12	102948519	Shelf		PAH	2332;9892;2327;2350;9704;2328;9848
cg02816447_TC11	0.732889	0.470798	0.262091	hyper	0.00855332	0.207845	chr17	6444413	Island	Unclassified	PIMREG	-29;-28;-30;-30;-42;-33;-62
cg01040533_BC21	0.831401	0.569629	0.261772	hyper	0.000239397	0.0535149	chr10	69580130	Shore
cg02153490_TC21	0.464573	0.203623	0.26095	hyper	0.00136545	0.110139	chr6	133894523	Shore		TCF21	5188
cg21513127_BC11	0.34209	0.0812468	0.260843	hyper	0.00492788	0.174601	chr2	170770890	Shore	Unclassified	ERICH2;ERICH2-DT	-223;-215;515;511;522;-158;4012;-387;502;-87;-20;-20;-45;-47;-88;512;-118;-123;-115;-121;-100;-91;42781;-114;-121;-121;-65;-121;-116;-108;-65;-95;-108;-123
cg02113521_TC11	0.425624	0.164815	0.260809	hyper	0.00262154	0.140381	chr15	22980111	Island		CYFIP1	238;242;272;953;258
cg16986578_BC21	0.871123	0.610777	0.260346	hyper	0.0172173	0.256868	chr1	202010439	OpenSea	Unclassified	ELF3;ELF3-AS1;ENSG00000249007	-160;-155;-186;2494;-148;-148;-205;25;-931
cg21684053_TC11	0.710545	0.450366	0.260179	hyper	0.0122253	0.231897	chr19	2051249	Island	Promoter_Associated	MKNK2	-395;-4;-24;-4;-16
cg21477691_BC11	0.951888	0.692039	0.259849	hyper	0.0492419	0.348529	chr2	96536738	Island	Promoter_Associated	ARID5A	-14;-14;-607;-14;-29;-5
cg10092257_TC21	0.739337	0.479625	0.259712	hyper	0.00257591	0.139453	chr18	21896998	Island
cg21216828_BC11	0.590803	0.331236	0.259567	hyper	0.00139052	0.110995	chr19	15449265	Shelf	Unclassified	MIR1470;WIZ	-283;677;687;344;687;692
cg02613435_BC11	0.446874	0.187946	0.258928	hyper	0.0261486	0.290404	chr10	100997220	Island	Promoter_Associated	LZTS2	148;602;-1128;-1467;106
cg07231986_BC21	0.82349	0.564851	0.258638	hyper	0.00836417	0.206466	chr15	27592535	OpenSea
cg05933736_TC21	0.702793	0.444211	0.258582	hyper	0.0140152	0.241534	chr13	108595983	OpenSea		MYO16	-199;-169
cg02508408_BC21	0.959854	0.701359	0.258495	hyper	0.0224466	0.277558	chr2	20122807	OpenSea
cg21104965_BC11	0.742239	0.484073	0.258166	hyper	0.00372125	0.159281	chr6	117548290	Island	Promoter_Associated	DCBLD1;ENSG00000282218	65633;65616;44731;25282
cg00939808_TC21	0.716948	0.459787	0.257161	hyper	0.00616326	0.187718	chr11	48262783	OpenSea		OR4X1	-1078
cg20971998_BC21	0.712515	0.455525	0.256991	hyper	0.00607609	0.186711	chr15	36527819	OpenSea
cg09723384_BC21	0.820147	0.56326	0.256887	hyper	0.000428498	0.0692689	chr9	119454785	OpenSea
cg03707218_BC21	0.648921	0.392622	0.256299	hyper	0.00674187	0.193213	chr13	56424447	OpenSea
cg00547983_TC21	0.514179	0.25855	0.255629	hyper	0.00664055	0.192359	chr1	30242338	OpenSea
cg13154009_BC21	0.700081	0.444488	0.255593	hyper	0.000604121	0.0800901	chr21	40427473	OpenSea		DSCAM	419686
cg14126608_BC21	0.554356	0.299143	0.255213	hyper	0.00286127	0.145113	chr11	122975832	Shore
cg20751698_BC21	0.461782	0.20724	0.254542	hyper	0.00945767	0.214553	chr6	159252859	OpenSea	Unclassified	FNDC1	83459;55412
cg01197044_BC21	0.747175	0.49322	0.253955	hyper	0.00255615	0.13905	chr6	98547854	OpenSea
cg01626480_TC21	0.57707	0.323817	0.253254	hyper	0.00150082	0.113778	chr1	175269146	OpenSea
cg15055109_BC21	0.704758	0.451672	0.253086	hyper	0.000701626	0.085316	chr7	127615683	OpenSea		PAX4	44;246;-12;2460;-12;-473;-12
cg09806151_BC21	0.583832	0.331363	0.252468	hyper	0.00159662	0.116545	chr2	23135673	OpenSea		ENSG00000232451	63384;63257
cg27398720_TC21	0.606886	0.354558	0.252327	hyper	0.00527726	0.178434	chr4	110620017	Shore		ENSG00000289096;PITX2	268;700;9235;1718;21990;17336;16995;22107;22000;17010;3109;3061;-1190;12497
cg26975848_BC21	0.705153	0.453735	0.251418	hyper	0.0162205	0.252416	chr2	104344558	OpenSea
cg00514064_BC21	0.924602	0.673361	0.251241	hyper	0.000650813	0.082714	chr1	30684565	OpenSea
cg08830777_TC21	0.782564	0.531467	0.251097	hyper	0.00155105	0.115162	chr8	126142523	OpenSea		LINC00861	150266
cg23738220_BC21	0.486409	0.235367	0.251041	hyper	0.00161678	0.117073	chr18	74553724	OpenSea		CNDP1	19221;19224;19122
cg03106024_TC21	0.587929	0.337095	0.250833	hyper	0.00449096	0.16988	chr11	17712159	OpenSea
cg23752973_TC21	0.729531	0.478991	0.25054	hyper	0.0216224	0.274369	chr18	75809960	OpenSea
cg15663258_BC21	0.834424	0.584948	0.249476	hyper	0.00938092	0.214041	chr1	2651438	OpenSea		TTC34	150256;138228
cg18566515_BC11	0.580901	0.331544	0.249357	hyper	0.0263213	0.29099	chr10	121596722	Shore		FGFR2	1245;1692;1351;1675;-599;1737;-76;1723;1577;1711;1513;1731;1577;1682;1737;-133;90;90;1645
cg05943571_BC21	0.703932	0.454708	0.249224	hyper	0.0231379	0.280098	chr3	186463737	OpenSea		LINC02052	29925
cg12050009_BC21	0.706609	0.457876	0.248733	hyper	0.0152841	0.248009	chr12	6662505	Shore		ENSG00000219410;ING4	-755;610;625;625;615;615;636;597;597;597;638;579;581;638;610;600
cg02895447_BC21	0.771988	0.523436	0.248552	hyper	0.00701169	0.195743	chr11	61568128	Shore		SYT7	12693;12693;13021;12745;12949;12699;12744;12711;12745
cg24796548_TC21	0.733906	0.486236	0.24767	hyper	0.00169341	0.119492	chr10	107025676	OpenSea		SORCS1	139031
cg01615050_BC21	0.636549	0.388906	0.247643	hyper	0.0106502	0.222369	chr6	25882331	Island	Unclassified_Cell_type_specific	H2AC3P;SLC17A3	65;-44
cg16906346_BC11	0.637317	0.38985	0.247466	hyper	0.0192941	0.265188	chr6	24646554	Shore	Promoter_Associated_Cell_type_specific	KIAA0319	-362;-532;-398;-398
cg14253448_BC11	0.667413	0.420337	0.247076	hyper	0.0565783	0.363067	chr11	117595604	OpenSea		DSCAML1	201658;201488;201656;201613
cg14928505_TC21	0.548872	0.301888	0.246984	hyper	0.0137452	0.240209	chr3	118480575	OpenSea		ENSG00000243276	77094
cg02027651_BC21	0.616137	0.369272	0.246865	hyper	0.0127651	0.234783	chr14	93431635	Shore		UNC79	98416;605;759;1298;696;661
cg02032966_TC11	0.806101	0.559305	0.246797	hyper	0.0467041	0.343489	chr6	34514716	OpenSea	Unclassified_Cell_type_specific	PACSIN1	-173;-174;29646;48640;48577;-156;48655
cg17212470_BC21	0.781031	0.534286	0.246745	hyper	0.000948008	0.0961817	chr9	122518305	OpenSea		ENSG00000234156;OR1J4	111660;-836
cg12421749_TC21	0.553153	0.306438	0.246715	hyper	0.0394629	0.326898	chr19	28856375	OpenSea
cg27129801_BC21	0.549204	0.302626	0.246577	hyper	0.0258128	0.289216	chr10	84783133	OpenSea
cg17775063_BC21	0.714948	0.469806	0.245142	hyper	0.00220234	0.132218	chr16	26317425	OpenSea		ENSG00000231876	-682;-708;-721;-682;-704;-682;15361;-660;-682;-719;-708;-721;-665
cg12084249_BC21	0.401342	0.156226	0.245116	hyper	0.0202881	0.269027	chr8	2623338	OpenSea		LINC03021	45;28;33
cg18172050_BC21	0.746662	0.501564	0.245098	hyper	0.00412993	0.16512	chr11	55503866	OpenSea
cg20825022_TC21	0.762082	0.517135	0.244947	hyper	0.00143641	0.112274	chr2	124163068	OpenSea		CNTNAP5	137781;137781
cg19788535_TC21	0.754678	0.510311	0.244367	hyper	0.00146871	0.112984	chr14	84465920	OpenSea
cg05946623_TC21	0.500394	0.256469	0.243925	hyper	0.0234605	0.281342	chr16	62037289	Shore		CDH8	-976;-856;-453;-850;-886;-253
cg17605021_BC21	0.443584	0.199782	0.243802	hyper	0.000530941	0.0757794	chr6	27279807	OpenSea
cg27014538_BC21	0.743724	0.500087	0.243637	hyper	0.00166786	0.118734	chr18	32773277	Shore		ENSG00000228835;KLHL14	3482;-397;-253;-1109
cg10420854_TC21	0.653712	0.410136	0.243576	hyper	0.0136489	0.239653	chr6	41239659	OpenSea		RNA5SP207	-32
cg03391183_BC21	0.854476	0.611392	0.243084	hyper	0.0401823	0.328735	chr2	119291211	OpenSea
cg20475302_BC21	0.679157	0.436259	0.242898	hyper	0.00573532	0.183544	chr8	62109954	OpenSea		NARS1P2	-1098;-570
cg27387193_BC11	0.535935	0.293274	0.24266	hyper	0.020533	0.269987	chr6	32096255	Island	Unclassified_Cell_type_specific	TNXB	13120;13059;1944;13084;13078;12967
cg23253978_BC21	0.701025	0.458499	0.242525	hyper	0.000409563	0.0678747	chr19	49067621	Shelf	Unclassified_Cell_type_specific	KCNA7	5079
cg22191606_BC11	0.691371	0.448937	0.242435	hyper	0.0211566	0.272505	chr13	101408229	OpenSea		NALCN	8234;8246;8264;8143;8209;8228;8219;8280;8143;8219;8140;8246;8265
cg27042373_TC21	0.610859	0.369078	0.241781	hyper	0.00128923	0.107727	chr11	79315628	OpenSea		TENM4	123573;125321;125403
cg08269402_BC21	0.765727	0.524275	0.241452	hyper	0.0123544	0.232669	chr6	32581854	Shelf		HLA-DRB1	7952;2921;2864;7290;7995;7952
cg07897248_TC11	0.340164	0.0991179	0.241046	hyper	0.00529156	0.178611	chr18	52340161	Shore		DCC;ENSG00000266335	-36;-1135
cg25196975_TC21	0.59328	0.352398	0.240882	hyper	0.013028	0.235997	chr11	124868223	Shore	Unclassified	ROBO3	2791;-245
cg04058237_TC21	0.742867	0.502164	0.240703	hyper	0.00879725	0.209537	chr7	156544413	OpenSea		RNF32-DT	58783;96165;96187;96155;95884;96153;96180;96150;96123;96186;96155;96108;94645
cg15198094_BC21	0.535487	0.295099	0.240388	hyper	0.0188939	0.263726	chr1	200034214	Shore		NR5A2	6557;6600;6504;6331
cg12998425_BC21	0.774319	0.534021	0.240297	hyper	0.00099784	0.0984187	chr6	168157865	OpenSea
cg07705913_BC21	0.548863	0.308907	0.239956	hyper	0.00525307	0.178133	chr5	167355266	OpenSea		TENM2	376237;376205
cg06611768_TC21	0.68335	0.443453	0.239897	hyper	0.00614504	0.187508	chr2	29922286	Shore	Unclassified	ALK;ENSG00000288553	-699;33120
cg13372591_BC11	0.503944	0.264078	0.239865	hyper	0.0117159	0.228888	chr7	63054550	Island		ENSG00000227148	-118
cg03391177_TC21	0.791148	0.55191	0.239238	hyper	0.0537889	0.357618	chr2	119291086	OpenSea
cg11677524_BC21	0.752981	0.513758	0.239223	hyper	0.00140229	0.111257	chr7	158495277	OpenSea		PTPRN2	92497;92435;92547;92512
cg11852579_BC21	0.549973	0.311472	0.238501	hyper	0.0191332	0.264486	chr4	3656153	OpenSea
cg24458401_BC21	0.477112	0.23891	0.238202	hyper	0.00651124	0.191225	chr8	114512448	OpenSea
cg03381921_TC21	0.794629	0.556929	0.2377	hyper	0.0035962	0.157421	chr2	118371537	OpenSea
cg14781001_BC21	0.843782	0.606229	0.237553	hyper	0.000636167	0.0820125	chr16	7430777	OpenSea		ENSG00000283584;RBFOX1	-440;7999;98027;98027;97932;1411074;98027;947598;656968;1411184;1411683;1411753;946984;947391;1411646;98027;2190975;127495;947016;126527;946962;948049;947759
cg05017628_TC11	0.911985	0.675084	0.2369	hyper	0.016852	0.255401	chr19	48195375	Island		CARD8;ZSWIM9	8578;24683;24695
cg05140624_TC21	0.850745	0.613995	0.236751	hyper	0.000417429	0.0684803	chr6	128930300	Shore		LAMA2;MESTP1	46985;47162;47162;47162;47120;47159;-311
cg23294335_TC11	0.735493	0.499033	0.236459	hyper	0.000677825	0.084238	chr15	40807067	Island	Promoter_Associated	DNAJC17;ZFYVE19	407;391;386;407;407;407;412;411;-701;-667;-575;-696;-593;-523;-167;-22;-690;-22;-610;-19;-1054
cg04304057_BC21	0.491276	0.254889	0.236387	hyper	0.00216819	0.131567	chr2	233797545	OpenSea		MROH2A	19215;21866;1257
cg12310025_BC11	0.594667	0.358748	0.235919	hyper	0.0252052	0.28734	chr6	25882253	Island	Unclassified_Cell_type_specific	H2AC3P;SLC17A3	143;34
cg19299201_BC21	0.8536	0.617806	0.235794	hyper	0.000533707	0.0759483	chr11	127002108	Shore		KIRREL3;KIRREL3-AS3	1353;-942;-1337;-1337;-1297;-802
cg10890302_TC11	0.722035	0.486322	0.235713	hyper	0.033917	0.312726	chr6	32096469	Island	Unclassified_Cell_type_specific	TNXB	12906;12845;1730;12870;12864;12753
cg01297370_BC21	0.787415	0.552001	0.235415	hyper	0.0245021	0.284901	chr2	227163273	Shore		COL4A3;COL4A4	-1351;933;1181
cg15374686_TC21	0.602636	0.367273	0.235363	hyper	0.00780819	0.201968	chr1	110151641	Island		SLC6A17	1147
cg06124390_TC21	0.703632	0.468366	0.235266	hyper	0.00345937	0.155333	chr4	2050901	Shelf
cg24236953_BC21	0.698299	0.463141	0.235157	hyper	0.00105341	0.100414	chr10	121556840	OpenSea		FGFR2	41574;37557;41233;41557;36990;39283;41619;39806;41605;41459;41593;37002;41395;41613;41459;37128;41564;41619;39749;39972;41527;36978;36978
cg11931211_TC11	0.817666	0.58318	0.234485	hyper	0.0154129	0.248586	chr12	130337816	Island		PIWIL1	-71;-320;-292
cg18284575_TC21	0.511535	0.277156	0.234379	hyper	0.034599	0.314736	chr14	68628877	Shore	Unclassified_Cell_type_specific	ENSG00000259038;RAD51B	-397;741775;763845;741810;809048
cg26632948_TC21	0.814958	0.580694	0.234264	hyper	0.000431306	0.0694565	chr13	25137055	OpenSea
cg00464946_BC21	0.813531	0.579337	0.234194	hyper	0.00130116	0.108092	chr1	119652415	Shelf		PHGDH	4004
cg13471114_BC11	0.280697	0.0466576	0.234039	hyper	0.00236534	0.135594	chr2	63049849	Island		EHBP1-AS1;OTX1	-1327;-1208;-982;-981;-208;-1002;-981;-892
cg17650412_BC21	0.682952	0.448917	0.234035	hyper	0.00086853	0.0926367	chr5	598775	Shelf
cg01583716_TC21	0.378213	0.144191	0.234022	hyper	0.002519	0.138373	chr16	7805516	OpenSea
cg03111404_TC21	0.560133	0.326163	0.23397	hyper	0.00957047	0.215444	chr6	28208206	Shore
cg16707312_BC21	0.693605	0.459741	0.233864	hyper	0.0224723	0.277682	chr1	18571360	OpenSea
cg11853788_BC11	0.84015	0.606571	0.233579	hyper	0.0168898	0.255646	chr1	179592212	Island		TDRD5	322;599;380
cg15564444_BC21	0.712462	0.478916	0.233546	hyper	0.023957	0.28302	chr1	18263133	OpenSea		IGSF21	155335
cg09656389_TC11	0.433558	0.200255	0.233303	hyper	0.00400204	0.16362	chr11	31818242	Island	Unclassified_Cell_type_specific	ENSG00000285283;PAUPAR;PAX6	5851;1858;1676;4091;1726;1679;5935;1855;1840;1976;1635;1676;5813;1884;5908;-309;-303;-280;-280;-331;-280;-304;-293
cg05040630_BC21	0.766598	0.533402	0.233196	hyper	0.00115655	0.103656	chr3	65426381	OpenSea		MAGI1	611928;612538;171506;171355;52326;612170;611928;195710;195710
cg17360137_TC21	0.876727	0.643822	0.232906	hyper	0.0028951	0.145805	chr22	33579969	OpenSea	Unclassified	LARGE1	342861;181590;181590;340453;340508;340446;342873;293419;281656;293437;309260;181508;181508;181508;181508;181590;342628;77248;342593;300704;342861;181590;281643;342628;24739
cg25518450_BC21	0.596027	0.363332	0.232695	hyper	0.00489001	0.174168	chr20	61543710	Shore		CDH4	291449
cg02303701_BC21	0.646213	0.41359	0.232623	hyper	0.000611744	0.0804442	chr6	3160350	Shelf	Unclassified
cg21719704_TC21	0.453669	0.221218	0.232451	hyper	0.0169364	0.255856	chr19	55437221	Shelf		SHISA7	6080;6057
cg25764105_BC21	0.652019	0.419582	0.232437	hyper	0.0102679	0.219895	chr11	31796262	Shelf		PAX6	14807;4390;4406;21677;14044;14406;15691;15061;15061;21700;21700;15070;21649;14970;15428;7976;16484;14860;14796;8006;7785;16562;10150;10150;7997;7412;9206;7412;21700;10195;21676;7359;15070;6984;7994;7745;7798;15922;7914;14883;12541;16870;7914;14853;10368;13863;15061;18715;11395;15070;14857;14730;9534;7699;10655;16081;15070;8199;14860;15067;6685;5753;15047;15080;14857;15070;5731
cg09949906_TC11	0.764237	0.532004	0.232232	hyper	0.136557	0.47344	chr6	32584573	Shore	Unclassified_Cell_type_specific	HLA-DRB1	5233;202;145;4571;5276;5233
cg23330451_BC21	0.700581	0.468365	0.232216	hyper	0.00954431	0.215256	chr3	139021080	Island		MRPS22;PRR23B	15274;-153
cg15572907_BC11	0.704692	0.472678	0.232014	hyper	0.0463429	0.342799	chr19	40490014	Island		SPTBN4	23773;23773;23013
cg12799790_TC21	0.520819	0.288874	0.231945	hyper	0.0111265	0.225467	chr10	52311374	Shelf		PRKG1-AS1	2755;2302;3134;2105
cg27547132_TC21	0.614136	0.38238	0.231756	hyper	0.0327803	0.309658	chr16	5510893	OpenSea		RBFOX1	271091;271078;271091
cg17270101_TC21	0.689373	0.457693	0.23168	hyper	0.00161597	0.117073	chr1	56820887	OpenSea		FYB2	-1190;-1482
cg16477259_TC21	0.882112	0.650727	0.231385	hyper	0.00121826	0.105779	chr16	86157755	OpenSea
cg05516372_BC21	0.72477	0.493484	0.231285	hyper	0.0201031	0.268343	chr11	91261658	OpenSea	Unclassified_Cell_type_specific
cg12152002_TC21	0.400666	0.1694	0.231266	hyper	0.00145724	0.11275	chr14	56812778	Shore		OTX2;OTX2-AS1	3916;-405;-513;-455;-493;-501
cg10612560_BC21	0.776007	0.544963	0.231045	hyper	0.0265751	0.291925	chr17	8116594	Shelf		ALOXE3	2454;1896;1921
cg24543854_BC21	0.580217	0.349262	0.230955	hyper	0.0205703	0.270197	chr11	115990236	OpenSea	Unclassified_Cell_type_specific
cg02523872_BC21	0.765343	0.534505	0.230838	hyper	0.00495027	0.174888	chr2	21754527	OpenSea		ENSG00000233005	533352
cg07434632_BC21	0.652023	0.421302	0.230721	hyper	0.00267582	0.141401	chr4	181150031	OpenSea		LINC00290	9119
cg10220809_BC11	0.538053	0.307599	0.230455	hyper	0.00689128	0.194513	chr22	38455348	Island		KCNJ4	-148
cg02650929_TC21	0.708843	0.478484	0.230359	hyper	0.00745047	0.19907	chr6	34514699	OpenSea	Unclassified_Cell_type_specific	PACSIN1	-190;-191;29629;48623;48560;-173;48638
cg05213661_TC21	0.373177	0.142849	0.230328	hyper	0.00299556	0.147495	chr5	1227853	Shore		SLC6A18	2472;2444
cg13963793_TC11	0.436094	0.205949	0.230145	hyper	0.0173658	0.257446	chr1	223393831	Island	Unclassified_Cell_type_specific	CCDC185	416
cg17907563_TC21	0.729808	0.500203	0.229605	hyper	0.006337	0.189493	chr20	53179757	OpenSea		ENSG00000223492;TSHZ2	-206;207399
cg08670906_TC21	0.714762	0.4852	0.229563	hyper	0.00982751	0.217211	chr6	1603846	Shore	Unclassified	FOXCUT	2192
cg25829287_TC21	0.845653	0.61613	0.229523	hyper	0.000987758	0.0979622	chr5	35286261	OpenSea
cg19402991_TC21	0.740694	0.511205	0.22949	hyper	0.00630601	0.189211	chr2	163348405	Island
cg21106508_TC21	0.660603	0.431295	0.229308	hyper	0.00319444	0.15121	chr11	21933574	OpenSea		ANO5	133640;150915
cg13245522_BC21	0.683475	0.454167	0.229308	hyper	0.00616754	0.187754	chr18	49885384	OpenSea		MYO5B	309764;17450;154866
cg00525277_TC11	0.742561	0.513266	0.229295	hyper	0.026379	0.291179	chr6	32096462	Island	Unclassified_Cell_type_specific	TNXB	12913;12852;1737;12877;12871;12760
cg00576263_BC21	0.629481	0.400276	0.229205	hyper	0.00872889	0.209115	chr2	118233070	OpenSea
cg17081027_BC21	0.78409	0.554943	0.229146	hyper	0.000729008	0.0867245	chr1	223393105	Shore		CCDC185	-310
cg03517284_TC11	0.579048	0.349912	0.229135	hyper	0.0117192	0.228901	chr6	25882362	Shore	Unclassified_Cell_type_specific	H2AC3P;SLC17A3	34;-75
cg02822062_TC21	0.82437	0.595456	0.228914	hyper	0.00251989	0.138412	chr3	58587320	Shore	Unclassified_Cell_type_specific	FAM107A	-206;40291;40291;40258
cg08826840_TC21	0.809548	0.580636	0.228912	hyper	0.00463923	0.17149	chr3	104817480	OpenSea
cg00746623_BC21	0.682883	0.45402	0.228864	hyper	0.000267078	0.0562494	chr19	50601830	Shelf	Unclassified_Cell_type_specific
cg10693071_TC21	0.417489	0.188916	0.228573	hyper	0.000931671	0.0953713	chr5	115180725	Shore	Unclassified_Cell_type_specific	TRIM36	-565;-178;-178;-687
cg16776291_TC21	0.766212	0.537932	0.22828	hyper	0.00488107	0.174054	chr5	38672027	OpenSea
cg20472283_BC21	0.642706	0.414496	0.22821	hyper	0.00316412	0.150455	chr11	115693201	OpenSea		LINC02698	33543
cg17069915_TC21	0.545486	0.317302	0.228184	hyper	0.00411594	0.165002	chr1	111856957	OpenSea		KCND3;KCND3-IT1	132712;132199;125840;-51
cg00718358_BC21	0.795303	0.567232	0.228071	hyper	0.0198052	0.267235	chr1	46747739	OpenSea	Unclassified_Cell_type_specific
cg01156892_BC21	0.76574	0.537694	0.228046	hyper	0.00656423	0.191686	chr14	36441106	OpenSea		ENSG00000283098	120353
cg12599850_BC21	0.81022	0.582241	0.227979	hyper	0.00314063	0.150024	chr1	94540895	Shore		ENSG00000288736;F3	-1042;-1079;-1079;-1079;-1045;865;865;743
cg10923662_TC11	0.627812	0.400061	0.227752	hyper	0.0319403	0.307418	chr6	32096481	Island	Unclassified_Cell_type_specific	TNXB	12894;12833;1718;12858;12852;12741
cg11311865_TC21	0.689948	0.462263	0.227685	hyper	0.00615838	0.187654	chr13	79194493	OpenSea	Unclassified_Cell_type_specific
cg02621924_BC21	0.814116	0.586449	0.227667	hyper	0.000792681	0.0894821	chr10	131636498	OpenSea
cg05639080_TC21	0.671156	0.443628	0.227528	hyper	0.00327267	0.152295	chr3	145889830	OpenSea
cg22442845_TC21	0.51747	0.290131	0.227339	hyper	0.00134247	0.109503	chr17	34444142	OpenSea
cg13069337_TC21	0.683756	0.456837	0.226918	hyper	0.00119757	0.105092	chr1	106975876	OpenSea
cg00792015_TC21	0.768491	0.54191	0.226581	hyper	0.000210408	0.0506397	chr2	217601746	OpenSea		DIRC3	154848;22836;154816
cg14279425_TC21	0.666083	0.4399	0.226184	hyper	0.00988421	0.217609	chr6	8270006	OpenSea		ENSG00000232234;ENSG00000285216	74430;167269;167295;167242;111844
cg22452837_BC11	0.374021	0.147946	0.226074	hyper	0.0247167	0.285595	chr6	28696378	OpenSea
cg09552375_BC21	0.653251	0.427191	0.22606	hyper	0.0206914	0.270625	chr6	47943638	OpenSea		PTCHD4	167560;167495;167495
cg21590666_TC21	0.461055	0.23522	0.225835	hyper	0.00210644	0.130362	chr12	84913656	Shore		SLC6A15	-850;-26;-850;-912;-850;-850;-834;-830;-339;-950;-856;-779;-950;-854;-912;-950;-950;-832;-856;-862;-639;-885;-26;-888;-850;-828;-850;-892;-894;-885;-816;-850
cg19212453_TC21	0.714313	0.48852	0.225793	hyper	0.00243281	0.136833	chr6	105243481	OpenSea
cg16443716_TC21	0.796605	0.570895	0.22571	hyper	0.000889248	0.0935881	chr1	19003661	OpenSea
cg26803725_BC21	0.807715	0.582156	0.225559	hyper	0.00718254	0.197081	chr1	38451257	OpenSea
cg13437682_BC21	0.701096	0.475541	0.225555	hyper	0.0110493	0.225023	chr10	121596705	Shore		FGFR2	1262;1709;1368;1692;-582;1754;-59;1740;1594;1728;1530;1748;1594;1699;1754;-116;107;107;1662
cg13405443_TC21	0.759583	0.534205	0.225378	hyper	0.0037706	0.159952	chr5	133552994	OpenSea	Unclassified	FSTL4	59548;30648;51001
cg02020483_TC21	0.496035	0.271083	0.224952	hyper	0.000747536	0.0876196	chr8	52100040	OpenSea
cg09564610_BC21	0.7623	0.537426	0.224873	hyper	0.0291102	0.299382	chr6	50145020	OpenSea		ENSG00000226733	51404
cg23514016_BC11	0.43988	0.215072	0.224808	hyper	0.00478056	0.173014	chr5	79111741	OpenSea		BHMT;DMGDH	-68;-68;-68;-68;124298
cg25833672_BC21	0.452939	0.2289	0.224039	hyper	0.00595361	0.18558	chr8	143771059	Island		ENSG00000254973;IQANK1	812;36920
cg14016568_BC21	0.374826	0.150984	0.223842	hyper	0.0183024	0.261206	chr12	115932304	OpenSea
cg11068273_BC21	0.734887	0.511075	0.223812	hyper	0.00700823	0.195718	chr2	118242561	OpenSea
cg25582488_BC11	0.465455	0.241651	0.223805	hyper	0.0204958	0.269909	chr14	68628454	Island	Unclassified_Cell_type_specific	ENSG00000259038;RAD51B	26;741352;763422;741387;808625
cg04066317_BC21	0.718327	0.49459	0.223737	hyper	0.00514735	0.176939	chr1	106072562	OpenSea		ENSG00000237480	-685;115847;34015
cg11797634_BC21	0.454912	0.231266	0.223646	hyper	0.00056194	0.077942	chr6	117548354	Island	Promoter_Associated	DCBLD1;ENSG00000282218	65697;65680;44795;25218
cg16673889_BC21	0.644591	0.421029	0.223562	hyper	0.0176118	0.258393	chr11	78929239	OpenSea		TENM4	92555;32981;511792
cg02599361_BC21	0.815508	0.591978	0.22353	hyper	0.0248315	0.286104	chr5	179121372	Island		ADAMTS2	224059;224090;224059;483;1468
cg02203905_BC21	0.526666	0.303214	0.223451	hyper	0.0373806	0.321708	chr12	21827107	OpenSea		ABCC9;ENSG00000257022	114317;114208;30514;114320;114320;83872;114321;114208;1985;27405;-103
cg07911228_TC21	0.717018	0.493705	0.223313	hyper	0.0242449	0.284083	chr9	1837845	OpenSea
cg01232534_BC21	0.56243	0.339162	0.223268	hyper	0.0155776	0.24933	chr13	110392509	OpenSea		COL4A2	85225;86697;85152
cg09373148_BC11	0.657843	0.434585	0.223259	hyper	0.0274889	0.294749	chr3	138433995	Shore		ESYT3	-621;-630;-621;-591
cg13906997_TC21	0.586069	0.363004	0.223065	hyper	0.00440135	0.168791	chr11	135075940	OpenSea		LINC02684	-40;-31
cg00793719_BC11	0.705471	0.482499	0.222972	hyper	0.0163222	0.252949	chr14	95011609	OpenSea
cg27314580_TC21	0.87204	0.649473	0.222567	hyper	0.000240518	0.0536279	chr11	56319180	OpenSea		OR8K3	4036;4036
cg09516963_TC11	0.378973	0.156495	0.222478	hyper	0.0588099	0.367239	chr12	67648665	Island		DYRK2	-456;-1017;-80;-113;327
cg20893022_BC11	0.408224	0.18575	0.222474	hyper	0.0113721	0.226967	chr19	4769202	OpenSea		MIR7-3;MIR7-3HG	-1468;70;70;69;-79;-947;69;35;69;69;69;69;69;69;69;69;70;123;69;70;69;69;69;69;69;171;69;69;69;69;-871;70;69;106;69;69;69;69;69;69;70;69;69;70;70;67;69;69;67;69;69;69;70;69;69;69;69
cg07523711_BC21	0.698364	0.475895	0.222469	hyper	0.0197307	0.26688	chr17	53950314	OpenSea		ENSG00000285939	116512
cg23767994_TC21	0.588193	0.365976	0.222217	hyper	0.00498141	0.175284	chr7	96992011	OpenSea		DLX6-AS1	22055;19872;22050;20043;22078;22050;22015;20039;12307;12247;11544
cg16375547_BC21	0.894778	0.672653	0.222125	hyper	0.000882793	0.093247	chr10	85724413	OpenSea		GRID1	642081;642383
cg01818460_BC21	0.692376	0.470499	0.221877	hyper	0.00167671	0.118965	chr22	43583384	OpenSea		EFCAB6	228922;228807;88887
cg03468837_BC21	0.656289	0.434591	0.221698	hyper	0.0556329	0.361195	chr2	127621085	Shelf		MYO7B	1059;85402;85283;1103;1050;1087
cg09010107_BC21	0.526907	0.305272	0.221635	hyper	0.0104252	0.220881	chr1	170669666	OpenSea		PRRX1	6938;5535;6532;5729
cg13861644_TC21	0.77111	0.549501	0.221609	hyper	0.0183873	0.26159	chr12	130337741	Island		PIWIL1	-146;-395;-367
cg08960206_BC21	0.650144	0.42866	0.221484	hyper	0.0131221	0.236614	chr11	80327988	OpenSea		ENSG00000254434	-76
cg06230714_BC21	0.895449	0.674332	0.221117	hyper	0.00962033	0.21575	chr20	59606581	Shore		PHACTR3	29072;2041;3076
cg24883742_BC21	0.743661	0.522553	0.221108	hyper	0.00574141	0.183549	chr5	41219417	OpenSea		C6	42022
cg16118803_BC21	0.809257	0.588568	0.220689	hyper	0.000746391	0.0875591	chr6	29661939	OpenSea		MOG	2620;4937;2620;4723;4723;4936;4729;4847;4729;4847;4729;4729;4729;4729;4729;4729;4729
cg11530334_BC21	0.674377	0.454007	0.22037	hyper	0.0401144	0.32856	chr8	139104005	OpenSea		ENSG00000253432	-1174
cg10281002_TC21	0.398148	0.177848	0.2203	hyper	0.00480868	0.173375	chr12	114408594	Shore		TBX5;TBX5-AS1	-151;-206;460;463;409;398;421;-380;415
cg15274245_TC21	0.8662	0.645969	0.220231	hyper	0.00105089	0.100303	chr4	174763713	OpenSea		GLRA3	65535;65515
cg26381175_BC21	0.800454	0.580733	0.219721	hyper	0.0178162	0.259325	chr11	92920401	OpenSea		ENSG00000255127	4517
cg14483431_TC11	0.603496	0.383865	0.219631	hyper	0.00264118	0.140684	chr3	196207342	Island	Unclassified_Cell_type_specific	ZDHHC19	4096;4096;4059;4045
cg17662683_TC11	0.578663	0.359058	0.219606	hyper	0.0335368	0.311665	chr6	32096369	Island	Unclassified_Cell_type_specific	TNXB	13006;12945;1830;12970;12964;12853
cg20567785_TC21	0.451138	0.231913	0.219225	hyper	0.00475762	0.172684	chr12	128971951	OpenSea		GLT1D1	118348;118524;118473;118457;107815
cg16182148_BC11	0.337071	0.118091	0.218981	hyper	0.00678972	0.193631	chr17	44014428	Island	Promoter_Associated_Cell_type_specific	TMEM101	536;8679;525;8724;5020;8712
cg02900978_TC21	0.690987	0.472113	0.218875	hyper	0.00033455	0.0619823	chr3	42686351	Island	Unclassified_Cell_type_specific	KLHL40	814
cg02286091_TC11	0.404704	0.185856	0.218848	hyper	0.00245002	0.137153	chr5	79111855	OpenSea		BHMT;DMGDH	46;46;46;46;124184
cg19725246_BC21	0.592529	0.373779	0.218749	hyper	0.00111767	0.102565	chr14	76476809	OpenSea		ESRRB	105428;105462;69407;166097;100672;69271
cg00575665_BC21	0.555147	0.33658	0.218567	hyper	0.00760489	0.200235	chr20	40686571	Shore		MAFB	2666
cg07829465_TC21	0.622208	0.403879	0.218329	hyper	0.00682434	0.193993	chr6	30111759	OpenSea		TRIM31;TRIM31-AS1	428;1332;-52;717;6519
cg27040104_TC11	0.400748	0.182772	0.217976	hyper	0.000709273	0.0858129	chr16	1334721	Island	Unclassified_Cell_type_specific	BAIAP3	217;1078;-1476;1076;1076;1076;217;1083;217
cg03977390_TC21	0.863551	0.645637	0.217914	hyper	0.00106577	0.100871	chr12	78800066	OpenSea		ENSG00000257948	5897;5934
cg08492405_TC21	0.632622	0.414873	0.217749	hyper	0.0196262	0.26659	chr15	89361424	Shore	Unclassified_Cell_type_specific	ENSG00000287717;MIR9-3HG	998;-155;-1063;-1050;-1085;-1085;-1092;-1238;-1093;-1085;-1262
cg02234281_TC21	0.663946	0.44635	0.217595	hyper	0.00241001	0.136493	chr10	25502009	OpenSea		GPR158	327008;327207
cg09346118_BC21	0.412119	0.194692	0.217426	hyper	0.000564762	0.0781635	chr1	156420731	Island		MIR9-1;MIR9-1HG	-301;8701;8733;-394;8701;9538;1026;1079;8696;1059;8706;8699;1026;8699;1022;8701;-412;-441;1081;8849;35883;1042;1042;8699;1081;8710;9535;8739;8699;8701;8727;8699;8699;1040;8739;8699;8696;8696;8699;8696;8701;8696;8701;8696;8699;8696;9535;8701;8696;8699;1040;8701;1040;8701;-383;1040;8699;8696;1040;8696;8696;8699;8699;8699;1040;8699;8696;8710;8699;8697;8696;8701;8699;8696;-381;8699;8699;8699;1036;8699;8701;8699;8696;1040
cg26524353_BC11	0.90851	0.691651	0.216859	hyper	0.00205345	0.128692	chr1	32886988	Shore	Unclassified	HPCA	526;994;906;497
cg09317193_BC21	0.405544	0.188727	0.216817	hyper	0.0288641	0.29881	chr6	27295078	Shelf		POM121L2	16235
cg17885063_BC21	0.64195	0.425615	0.216335	hyper	0.00610786	0.187088	chr17	58382766	OpenSea	Unclassified_Cell_type_specific	ENSG00000285897;RNF43;TSPOAP1-AS1	34830;34769;19956;34817;34320;32876;34768;45520
cg22503318_TC21	0.802137	0.585808	0.216329	hyper	0.00266473	0.141165	chr1	202694488	OpenSea		SYT2	15967
cg26682566_BC21	0.452427	0.236195	0.216232	hyper	0.0164453	0.25352	chr4	57855085	OpenSea		ENSG00000285998	13364
cg07505589_BC21	0.772791	0.55658	0.216211	hyper	0.00496632	0.175118	chr1	216722395	OpenSea		ESRRG	1035;355894;367211;82973;217279;367251;1059;217279;415361;1078;1035;1058;354537;1022;938;1031;217276;415360;354495;367412
cg08946767_TC21	0.636709	0.420567	0.216143	hyper	0.00836514	0.206466	chr5	176793556	OpenSea
cg14486338_BC11	0.485981	0.26988	0.216101	hyper	0.00380982	0.160545	chr8	98428051	Island		KCNS2;STK3	1093;520;98876;12957
cg00192928_BC21	0.700258	0.48429	0.215968	hyper	0.00376956	0.159924	chr4	66896689	OpenSea		RNU6-699P	-573
cg01200837_TC21	0.813089	0.597238	0.215851	hyper	0.00567498	0.182823	chr13	101988100	OpenSea		FGF14	413675
cg22827385_BC22	0.799059	0.583354	0.215705	hyper	0.00124504	0.10651	chr17	65294142	OpenSea	Unclassified
cg23248910_TC21	0.617303	0.401749	0.215555	hyper	0.00115781	0.103678	chr10	121510556	OpenSea		FGFR2	87858;83841;-262;87841;83274;85567;87903;86090;87889;87877;83286;87679;87897;87743;83412;4624;87848;20759;87903;20779;86033;20799;86256;87811;15695;43705
cg00933411_BC21	0.789982	0.57464	0.215343	hyper	0.000464007	0.071491	chr8	13515581	OpenSea		DLC1	78;-729;-815;-693;89026
cg00971749_BC21	0.783583	0.568429	0.215153	hyper	0.00113312	0.103	chr9	7402540	OpenSea
cg10476773_BC11	0.518688	0.303697	0.214992	hyper	0.0280844	0.296435	chr5	177985687	Island	Unclassified_Cell_type_specific
cg05200607_TC21	0.439144	0.224236	0.214908	hyper	0.0037688	0.159917	chr8	54456767	Shore		SOX17	-1168
cg06975035_BC21	0.70329	0.488498	0.214792	hyper	0.0118405	0.229621	chr5	50934657	OpenSea		ENSG00000251601	-135
cg07724140_BC21	0.759663	0.544942	0.214721	hyper	0.00789911	0.202898	chr12	128158413	OpenSea
cg03691353_TC21	0.658355	0.44373	0.214625	hyper	0.00928195	0.213277	chr11	26946405	OpenSea
cg05110584_TC21	0.784429	0.56989	0.214539	hyper	0.00318741	0.151062	chr3	73516781	OpenSea		PDZRN3	40158;108161;108060;44838;52681
cg09912746_BC21	0.404647	0.190178	0.214469	hyper	0.00392985	0.162325	chr2	79511419	Shore		CTNNA2;CTNNA2-AS1	326188;2284;2482
cg02199876_BC21	0.71811	0.503758	0.214352	hyper	0.041924	0.332836	chr1	240424103	OpenSea		FMN2	166150;300970;166108;166602;83552;332220;235896;217299;300976;300921;91987
cg07669686_BC21	0.646704	0.432414	0.21429	hyper	0.00144031	0.112395	chr12	114916722	OpenSea
cg22129183_TC21	0.643302	0.429157	0.214145	hyper	0.00314422	0.150107	chr2	75556383	Shelf		EVA1A	4554;13316;4541;13340;4557;4916;4556;4947
cg07338613_TC21	0.77784	0.563747	0.214093	hyper	0.0014092	0.111455	chr4	167826579	OpenSea
cg22827385_BC21	0.803215	0.589202	0.214013	hyper	0.0018657	0.123919	chr17	65294142	OpenSea	Unclassified
cg00521703_BC21	0.759726	0.546146	0.21358	hyper	0.00507217	0.1764	chr19	33621251	Shore		CHST8	-733;-704;-720;-704;-702
cg21123519_TC11	0.514722	0.301516	0.213206	hyper	0.049006	0.348133	chr14	68628962	Shore	Unclassified_Cell_type_specific	ENSG00000259038;RAD51B	-482;741860;763930;741895;809133
cg01338043_TC21	0.578935	0.365734	0.213201	hyper	0.0418429	0.332731	chr7	100538390	Shore		AGFG2	-821;-813;-822
cg02299497_TC11	0.4673	0.254228	0.213071	hyper	0.0535308	0.357088	chr14	68628853	Shore	Unclassified_Cell_type_specific	ENSG00000259038;RAD51B	-373;741751;763821;741786;809024
cg24221919_TC21	0.3212	0.108323	0.212877	hyper	0.00233474	0.135068	chr7	157687415	Shore	Unclassified_Cell_type_specific	PTPRN2	900359;900297;900409;900374
cg11632669_BC21	0.863503	0.650705	0.212798	hyper	0.000579214	0.078902	chr7	121625423	OpenSea
cg13397720_TC21	0.886925	0.674159	0.212766	hyper	0.00243107	0.136833	chr3	82633664	OpenSea
cg07972716_TC21	0.688477	0.475788	0.212689	hyper	0.00405218	0.164195	chr20	56007654	Shelf
cg26268319_TC21	0.755558	0.542916	0.212642	hyper	0.000590254	0.0794113	chr22	34967177	OpenSea		LINC02885	35686;30579
cg19482837_BC21	0.576588	0.363962	0.212627	hyper	0.123629	0.45887	chr14	50623384	OpenSea		ATL1	9005;63319;63239;90358;63832;90875;63452;90756;63452;28302;63452;63452
cg08161041_BC21	0.694273	0.48182	0.212453	hyper	0.00603269	0.186291	chr12	127231421	OpenSea
cg01981968_BC21	0.565489	0.353144	0.212344	hyper	0.0146824	0.245156	chr1	219670846	OpenSea
cg27462975_BC21	0.799438	0.587133	0.212306	hyper	0.0233315	0.280813	chr4	24413532	OpenSea
cg13135847_TC21	0.78531	0.573274	0.212036	hyper	0.00754336	0.199767	chr8	131218649	OpenSea
cg12813394_BC11	0.46711	0.255346	0.211764	hyper	0.0256172	0.288692	chr14	68628340	Island	Unclassified_Cell_type_specific	ENSG00000259038;RAD51B	140;741238;763308;741273;808511
cg09716807_BC11	0.697921	0.486201	0.21172	hyper	0.0134665	0.23856	chr5	574054	OpenSea
cg20544315_TC21	0.340768	0.129374	0.211394	hyper	0.000334414	0.0619748	chr4	47030935	Shore		GABRB1	-698;-616;-632;37212;-646
cg17637937_BC21	0.377566	0.166179	0.211387	hyper	0.0131321	0.2367	chr6	18823987	OpenSea
cg23752974_BC21	0.58431	0.373004	0.211306	hyper	0.0230624	0.279789	chr18	75809962	OpenSea
cg24780796_TC21	0.900453	0.689328	0.211125	hyper	0.000216963	0.051265	chr5	151348808	OpenSea		SLC36A2	-1279;-1279;-1248;-1217;-1251
cg02065118_BC21	0.621717	0.41104	0.210677	hyper	0.0421605	0.33346	chr1	227996807	OpenSea
cg04386156_BC21	0.780241	0.569701	0.21054	hyper	0.0267099	0.292326	chr12	126747572	OpenSea	Unclassified	LINC00943;LINC00944	21010;24840;24621;24662;24621;24688;24683;24948;24667
cg00944580_BC21	0.749255	0.538747	0.210508	hyper	0.00413011	0.16512	chr1	57867635	OpenSea		DAB1;DAB1-AS1	16451;679100;5180;4620;5180;5180;5180;5180;6971;5180;5180
cg00102925_BC21	0.730033	0.519774	0.210259	hyper	0.00190027	0.1247	chr1	4062948	OpenSea
cg07367469_BC21	0.732442	0.522315	0.210128	hyper	0.0159869	0.251334	chr5	116652549	OpenSea	Unclassified_Cell_type_specific
cg11948392_BC21	0.535437	0.325516	0.209921	hyper	0.00342642	0.155027	chr7	154255012	OpenSea		DPP6	202614;367915;202594
cg10660256_BC21	0.468502	0.258654	0.209848	hyper	0.00026715	0.0562494	chr5	79111860	OpenSea		BHMT;DMGDH	51;51;51;51;124179
cg15860164_TC21	0.819939	0.610212	0.209726	hyper	0.000583466	0.0790015	chr1	47760742	OpenSea		TRABD2B	236644
cg20961509_TC21	0.883835	0.674193	0.209642	hyper	0.000389005	0.0664641	chr10	34959492	OpenSea
cg01121464_TC11	0.48497	0.275549	0.209421	hyper	0.0764116	0.396338	chr1	32886417	Island		HPCA	-45;423;335;-74
cg27279860_TC21	0.766254	0.556891	0.209362	hyper	0.00072526	0.0865193	chr4	92175519	OpenSea
cg09247963_BC11	0.547323	0.338043	0.209281	hyper	0.000215968	0.0512172	chr12	30754989	Island	Promoter_Associated	CAPRIN2;ENSG00000246331;LINC00941	-474;-1329;-178;-182;-196;-98;-189;-107;-107;-113;-196;-409;-358;-164;-474;-677;-677;-37;-100;-120;-49;-135;68314;-89;-474;-188;68302;-429;-543;-33;-1452;-80;-33;-37;-85;-178
cg21669679_BC21	0.427441	0.218213	0.209228	hyper	0.0100164	0.21842	chr18	52340178	Shore		DCC;ENSG00000266335	-19;-1152
cg20251261_TC21	0.68458	0.475498	0.209082	hyper	0.0150795	0.247069	chr15	37094085	Shelf		MEIS2	5637;5398;5608;2107;778;7121;7215;5312;4237;6446;5222;7195;4218;5637;3283;2422;6465;481;937;5157;4088;3321;4447;-55;1287
cg15456741_TC21	0.818413	0.60965	0.208763	hyper	0.00132854	0.109037	chr8	43549315	OpenSea
cg18556631_TC21	0.774996	0.566252	0.208744	hyper	0.00113945	0.103114	chr6	9978897	OpenSea		OFCC1	81869;232712;135878;-1297
cg09759637_BC21	0.663889	0.455184	0.208705	hyper	0.0135288	0.238966	chr2	11496075	OpenSea		GREB1	13734
cg09639931_TC11	0.623183	0.4146	0.208582	hyper	0.00446983	0.169673	chr17	39868141	Island	Promoter_Associated	ZPBP2	-61;-75;-75;-75
cg10084902_TC21	0.638488	0.429937	0.208551	hyper	0.000405409	0.0675545	chr5	168530041	Island		FBLL1	736
cg06572093_BC21	0.430412	0.221951	0.208461	hyper	0.00896392	0.210668	chr14	68628514	Island	Unclassified_Cell_type_specific	ENSG00000259038;RAD51B	-34;741412;763482;741447;808685
cg23018947_TC21	0.450369	0.241968	0.208401	hyper	0.00665693	0.192484	chr6	39088450	OpenSea	Unclassified_Cell_type_specific	GLP1R	39669
cg24341129_TC21	0.497917	0.289677	0.20824	hyper	0.0570817	0.36386	chr9	16727832	Shore		BNC2	142929;140339;142900;142839;166;166;143012;142916;383;334;139861;139861
cg00620224_TC21	0.904978	0.696781	0.208197	hyper	0.000297723	0.0589947	chr14	31560970	OpenSea	NonGene_Associated	NUBPL;NUBPL-DT	-428;-506;-470;-466;-521;-434;71014;-415;-654;365
cg14444715_TC21	0.689366	0.481188	0.208178	hyper	0.00327968	0.152453	chr14	26873153	OpenSea		ENSG00000258081;ENSG00000286479;MIR4307HG	36425;29701;273398;29680;-116;55;-10;16;16;40;20;16;20;9;61;23;16;20;61;9;16;16;16;16;17;10;20;9;-3;16;13
cg26040939_BC21	0.834917	0.626782	0.208135	hyper	0.0323122	0.308611	chr14	70601471	OpenSea		ENSG00000259115;MED6	39734;-817;-815;-815;-815;-827;-780;-804;-815;-817;-806
cg26224311_BC21	0.694392	0.486333	0.208058	hyper	0.038122	0.323627	chr15	47183936	Shore		SEMA6D	-165
cg02829743_TC21	0.495332	0.287319	0.208013	hyper	0.0185031	0.262192	chr6	104953009	Island		LIN28B	16393;12143
cg15883463_BC21	0.54528	0.337289	0.207991	hyper	0.000654234	0.0829344	chr11	115961455	OpenSea
cg01844940_TC21	0.84385	0.635861	0.207989	hyper	0.00466028	0.17176	chr1	203995709	OpenSea		ENSG00000286383	-823;-1071
cg17375835_BC21	0.604659	0.396691	0.207968	hyper	0.00594404	0.185488	chr2	218976609	OpenSea		LINC00608	1216;325;376;1010;-933;325;-1216;334
cg05269080_TC21	0.597312	0.389346	0.207966	hyper	0.00420039	0.166173	chr10	28745051	OpenSea		LINC01517	1332;1368;1545;1138
cg22496928_TC21	0.740396	0.532518	0.207878	hyper	0.00190559	0.124843	chr14	28831380	OpenSea		LINC02281;LINC02327	-1175;-1226;1133;1135;1130;1136;1148;1120;1156;1139;1150;990;1145;1135;1116;990;1116;1120;1499
cg06998847_BC21	0.733081	0.525228	0.207853	hyper	0.0253993	0.288139	chr16	17633315	OpenSea
cg10563065_TC21	0.836303	0.628514	0.20779	hyper	0.000503733	0.074192	chr7	2353573	Shore		EIF3B;SNX8	-1254;-1309;-1294;-513;737;746
cg19814007_BC21	0.827804	0.62068	0.207124	hyper	0.0144708	0.244194	chr14	88324868	Shore		KCNK10	2040;-1142
cg16918578_BC21	0.747379	0.54028	0.207099	hyper	0.0324829	0.30896	chr7	68246244	OpenSea		ENSG00000226829	73393;73425;73433
cg05839743_BC21	0.589699	0.382602	0.207097	hyper	0.0114327	0.227302	chr13	112079356	OpenSea		SOX1-OT	22340;22424;22511;22298;-649
cg25610515_BC11	0.430922	0.22386	0.207063	hyper	0.039207	0.326367	chr1	23169084	Shore		ENSG00000289014;LUZP1	-1194;8725;-266;-238
cg05659611_BC21	0.792192	0.58523	0.206961	hyper	0.00687204	0.194303	chr3	98521780	Shore	Promoter_Associated_Cell_type_specific	CLDND1;ENSG00000248839;ENSG00000285635	1096;1176;1123;1287;1239;1206;1108;1152;735;1123;823;-496;1143;1072;1067;1176;1262;1123;1180;1126;1185;1120;975;826;1067;827;1123;1096;1096;-790;63719
cg08713568_TC21	0.441543	0.234689	0.206854	hyper	0.0113935	0.227039	chr1	90729947	Shelf	Unclassified_Cell_type_specific
cg00345522_BC21	0.4288	0.222054	0.206746	hyper	0.0230289	0.279612	chr2	51033261	OpenSea		ENSG00000231918;NRXN1	660;192304;49604;-817;-791;-222;-1128;-861;-1146;-1140;-699;-724;-1109;-1159
cg06372850_BC21	0.526185	0.319448	0.206737	hyper	0.0194033	0.265721	chr2	163348678	Shore
cg13509591_TC21	0.732039	0.52533	0.206709	hyper	0.0431427	0.33568	chr9	24040699	OpenSea
cg01311313_TC21	0.73361	0.526925	0.206684	hyper	0.00697763	0.195359	chr8	35394841	OpenSea		UNC5D	159076;159366;159066;159076
cg13304350_BC11	0.83464	0.628042	0.206597	hyper	0.00954142	0.215256	chr17	45007058	OpenSea		NMT1	49066
cg17870925_TC21	0.749444	0.542888	0.206556	hyper	0.0158866	0.250827	chr3	116389331	OpenSea		LSAMP	55653;750059;56157
cg21139150_TC11	0.443493	0.236957	0.206536	hyper	0.0903121	0.416517	chr21	45556261	Island	Promoter_Associated	ENSG00000288885;SLC19A1	613;6855
cg23745444_BC21	0.799253	0.59278	0.206472	hyper	0.00987851	0.217543	chr12	130139748	Shore		ENSG00000276122	1055
cg25673784_BC21	0.640748	0.434354	0.206394	hyper	0.0237976	0.282493	chr8	48557908	Shore		ENSG00000253608;ENSG00000253688	6341;-1466
cg20428837_BC21	0.752174	0.545822	0.206352	hyper	0.003382	0.154176	chr13	29392393	OpenSea		MTUS2	572054
cg06900216_TC21	0.812314	0.606006	0.206307	hyper	0.0380951	0.323571	chr7	98705868	OpenSea
cg07784691_TC21	0.526207	0.320009	0.206199	hyper	0.0510252	0.352332	chr19	38962100	OpenSea		FBXO17	13603;13643
cg07514902_BC21	0.767025	0.560864	0.206162	hyper	0.0156392	0.249475	chr7	86776077	OpenSea		ENSG00000231255;GRM3	-54;132168;131235;131543
cg22381686_TC21	0.49715	0.291134	0.206016	hyper	0.0272249	0.293792	chr20	7765470	OpenSea
cg10976790_TC21	0.73446	0.528476	0.205985	hyper	0.0139376	0.241135	chr1	75068147	OpenSea
cg12445255_BC21	0.779273	0.573377	0.205897	hyper	0.00433997	0.167858	chr9	124038051	Shelf	Unclassified
cg04794706_BC21	0.503924	0.298049	0.205876	hyper	0.0203098	0.269091	chr3	42100139	OpenSea	Unclassified	TRAK1	8782;12939;86337;86337;86337
cg16555417_TC21	0.670436	0.464572	0.205864	hyper	0.00149811	0.113738	chr1	40133100	Island		OAZ1P1	336
cg14462737_BC21	0.803932	0.598105	0.205827	hyper	0.00328826	0.152619	chr9	136200739	Island	Unclassified_Cell_type_specific	LHX3	2451;4390;936;2410
cg04794430_TC21	0.659588	0.453764	0.205824	hyper	0.0184332	0.261809	chr17	3386777	Island		OR1R1P;OR3A2	847;-470;-483;-459
cg11685396_BC21	0.851971	0.646176	0.205795	hyper	0.00186867	0.123955	chr1	180542819	OpenSea		OVAAL	33439
cg00743733_TC21	0.644314	0.438588	0.205726	hyper	0.023145	0.28013	chr21	31581309	OpenSea	Unclassified
cg19220242_BC21	0.488237	0.282546	0.205692	hyper	0.0029074	0.145985	chr13	113726585	Shore		GRK1	99;59366
cg07967627_BC21	0.584143	0.378607	0.205536	hyper	0.0059098	0.18528	chr7	45988761	OpenSea
cg21924073_BC21	0.855488	0.650013	0.205475	hyper	0.000474262	0.0722624	chr14	28614346	OpenSea		LINC02300	-722
cg07817024_TC21	0.303508	0.0980646	0.205444	hyper	0.00265332	0.140919	chr1	118992877	Shore
cg26300497_BC21	0.379015	0.173685	0.20533	hyper	0.00945279	0.214525	chr8	104418397	OpenSea	Unclassified_Cell_type_specific	DPYS	516;48659;458
cg16929081_BC21	0.394443	0.189214	0.205228	hyper	0.000821164	0.0905833	chr16	12896585	OpenSea
cg18720151_TC21	0.705615	0.500437	0.205177	hyper	0.012053	0.230966	chr12	16610546	OpenSea	Unclassified_Cell_type_specific	LMO3	-721;-451;-456;-656;-508;-19;49
cg07419046_BC21	0.836942	0.631828	0.205114	hyper	0.0089561	0.210657	chr12	81284241	OpenSea		PPFIA2;PPFIA2-AS1	85109;314016;314131;314131;314100;85174;85174;474413;474430;475110;41570;228122;474453;54974;474407;1552;13566;13557;1555;5049;5040;1557;5052;5056;5040;13572
cg00148063_BC21	0.778512	0.573411	0.205102	hyper	0.0295667	0.30055	chr8	4995838	Shore		CSMD1	-1136;-865;-865;-1136;-923
cg09914288_TC21	0.789797	0.584871	0.204926	hyper	0.00634193	0.189493	chr7	104327506	Shore		LHFPL3	-1355;-1097;-1097
cg13361490_TC21	0.776966	0.572086	0.20488	hyper	0.00657139	0.191726	chr3	63442464	OpenSea		SYNPR;SYNPR-AS1	164136;-650;163798;-613;214149;-869;91035;163813;-613;164146;-869;-873;-846;164156;-864;107588
cg20205474_BC21	0.551164	0.346343	0.204821	hyper	0.00321498	0.151501	chr18	2056749	OpenSea		ENSG00000263745	183132;54988;184099;432678;201592;201743;201556
cg19579095_TC21	0.56555	0.360859	0.204692	hyper	0.0181985	0.260791	chr14	61924997	OpenSea		SYT16	113023;60117;112276;112294
cg27367615_BC21	0.583661	0.379064	0.204597	hyper	0.012037	0.230897	chr16	86196304	OpenSea		ENSG00000268505;LINC01082	2610;123;350
cg07621727_BC21	0.659795	0.455297	0.204498	hyper	0.0295753	0.300565	chr14	57029885	OpenSea		ENSG00000286257;OTX2-AS1	26167;30831;216614
cg04423992_BC21	0.69723	0.492999	0.204231	hyper	0.0170824	0.256446	chr2	23330396	OpenSea
cg20385585_BC21	0.809763	0.605591	0.204172	hyper	0.00514456	0.176895	chr10	104614421	OpenSea		ENSG00000237761	47490;47449
cg17136597_BC21	0.553708	0.349641	0.204068	hyper	0.00533947	0.179271	chr11	134414935	Shore		B3GAT1-DT	2651;2630
cg24399940_BC21	0.722002	0.518008	0.203995	hyper	0.0412196	0.331219	chr5	141222369	Shelf		ENSG00000279983;ENSG00000280029;PCDHB14	-1003;19376;-974;-990
cg24944290_BC21	0.725108	0.521209	0.203899	hyper	0.00338025	0.154148	chr8	71334762	OpenSea		EYA1	26970;21933;27099;27308;21928;27375;21917;21848;21750;213375;212886;213294;27179;213300;212865;21840
cg11577097_TC21	0.709283	0.505478	0.203805	hyper	0.00408777	0.164534	chr15	58138483	OpenSea		ALDH1A2;AQP9	140788;140745;140839;140798;359384;343;140781;335431;220;102;102;314
cg16448890_BC21	0.46985	0.266216	0.203634	hyper	0.00239705	0.136233	chr3	8741927	OpenSea		CAV3;SSUH2	8091;8125;8061;3114;3110
cg00126148_BC21	0.378106	0.174517	0.203588	hyper	0.00215104	0.131142	chr4	110612361	Shore		PANCR	3055;3243;3243
cg09242588_TC21	0.765853	0.562723	0.203131	hyper	0.0151256	0.247211	chr12	102883920	OpenSea		PAH	33300;33335;33195;74447;33325;33307
cg15089285_BC21	0.651536	0.448408	0.203128	hyper	0.00525118	0.178111	chr10	58004212	OpenSea
cg07450109_TC21	0.490261	0.287327	0.202934	hyper	0.0195738	0.266382	chr12	126747588	OpenSea	Unclassified	LINC00943;LINC00944	21026;24824;24605;24646;24605;24672;24667;24932;24651
cg13230208_TC21	0.55176	0.348829	0.202931	hyper	0.0264346	0.291437	chr1	27197919	Shelf	Unclassified
cg07381391_TC21	0.912034	0.709146	0.202888	hyper	0.00386883	0.16138	chr19	389308	Shore
cg23917477_BC21	0.708149	0.505289	0.20286	hyper	0.0270959	0.293345	chr12	129850234	OpenSea		TMEM132D	53792
cg23715045_TC11	0.852205	0.64935	0.202855	hyper	0.00107293	0.101033	chr11	124752048	OpenSea		VSIG2	208;146
cg24690585_BC21	0.506152	0.303385	0.202767	hyper	0.035862	0.317918	chr15	96402492	OpenSea		ENSG00000259275;ENSG00000259542	48255;48145;2698;-920;2691
cg05326150_BC21	0.731257	0.528494	0.202763	hyper	0.00155212	0.115179	chr20	46268157	OpenSea		CDH22	40342
cg27052006_BC21	0.647123	0.444473	0.20265	hyper	0.0279547	0.295981	chr18	22110738	OpenSea
cg06337557_TC21	0.600286	0.397693	0.202593	hyper	0.0282879	0.29704	chr11	92969207	Shore		MTNR1B	-519;-444;-577
cg24824371_BC21	0.536817	0.334233	0.202584	hyper	0.00387554	0.16151	chr7	158283276	OpenSea		PTPRN2	304498;304436;304548;304513
cg14742716_TC21	0.50081	0.29827	0.202539	hyper	0.0131665	0.236961	chr19	50163088	Island		IZUMO2	93;40;194;69
cg09033333_BC11	0.762704	0.560203	0.202501	hyper	0.0161434	0.251986	chr10	132078902	OpenSea		JAKMIP3	14217;14198;12890;42225;12956;14210;14195;13574;14195;12887;12954;42566;14470;14217;14185;12956
cg11354699_BC21	0.737979	0.535503	0.202476	hyper	0.00119515	0.105011	chr15	77067931	Shelf		ENSG00000269951;TSPAN3	395;3179;3179;3179;3179;16054;3104;3192;3179
cg16752400_BC21	0.866319	0.664038	0.202281	hyper	0.00383553	0.160975	chr8	65219506	OpenSea
cg21767759_TC21	0.825177	0.622907	0.202271	hyper	0.000216245	0.0512432	chr17	50076992	OpenSea		ITGA3	21024;20552;20882;367;20924;-408;-1012
cg14000125_TC11	0.789265	0.587038	0.202227	hyper	0.0165682	0.25401	chr20	63073390	Shore		LINC01749	64007;64007
cg16780454_BC21	0.486825	0.28478	0.202045	hyper	0.042149	0.333431	chr3	151460972	OpenSea		IGSF10	90
cg13268834_BC21	0.619714	0.41771	0.202004	hyper	0.00591549	0.185377	chr1	20323190	OpenSea	Promoter_Associated	ENSG00000226664;VWA5B1	-2;32253;32271;32315;32271
cg14476095_BC21	0.807342	0.605563	0.20178	hyper	0.0020808	0.129555	chr3	116713374	OpenSea		LSAMP;TUSC7	426016;3405;3541;3968;3595;3553;3615;3571
cg13554414_BC21	0.668119	0.466382	0.201737	hyper	0.123546	0.458795	chr9	31211289	OpenSea
cg20262330_BC21	0.660058	0.458491	0.201567	hyper	0.021081	0.272235	chr14	70360280	Shore		COX16;RNU2-51P;SYNJ2BP-COX16	-689;-579;-596;56705;-612;56705;56705;56705;56795
cg19804889_BC21	0.667622	0.466063	0.201559	hyper	0.00374374	0.159529	chr3	29650005	OpenSea		ENSG00000283563;RBMS3	1300827;784781;368553;368553;368934;369023;368632;368453;368389;1073830;215148
cg17539069_BC21	0.776427	0.574939	0.201488	hyper	0.0342931	0.313828	chr12	44877284	Shore		NELL2	36645;-968;-186;-928;-1471;-1267;-968;-968;36856;44565;-997;-968
cg11466109_BC11	0.664459	0.463041	0.201418	hyper	0.121032	0.455922	chr6	34514705	OpenSea	Unclassified_Cell_type_specific	PACSIN1	-184;-185;29635;48629;48566;-167;48644
cg19877765_BC21	0.37764	0.176225	0.201415	hyper	0.00709513	0.196337	chr3	11037663	OpenSea		SLC6A1	44915;44862;44915;44893;44909;44935;44909;26004;44915;44896;20582;22216;44909;44912;44901;44905;44901;44908;44870;44915;44856;44915;45477;44901;44789;20532;20604;5472;6862;44873
cg03264133_TC11	0.644596	0.443341	0.201255	hyper	0.0361517	0.318599	chr6	25882235	Island	Unclassified_Cell_type_specific	H2AC3P;SLC17A3	161;52
cg24676071_TC11	0.496402	0.295473	0.200929	hyper	0.0420151	0.333054	chr7	45573811	Island		ADCY1	-557;-329;-1074
cg09990962_BC11	0.31676	0.116111	0.200649	hyper	0.0499709	0.349986	chr1	3247867	Island		PRDM16	9936;178664;178670;3735;178699;178656
cg22137572_TC21	0.69202	0.491463	0.200556	hyper	0.00825228	0.205675	chr5	19915493	OpenSea		CDH18	72707;660371;72706;72708;72693;660381;72715
cg10708599_TC21	0.476369	0.275869	0.2005	hyper	0.0038641	0.161313	chr16	26601113	OpenSea		ENSG00000286712	54311;54285
cg03779767_BC21	0.5711	0.370618	0.200482	hyper	0.018779	0.263337	chr2	169769002	Shore		KLHL23;PTCHD3P2	33450;27509;-202
cg01892202_BC21	0.443723	0.243262	0.20046	hyper	0.00799581	0.203516	chr2	18912686	OpenSea
cg03278726_TC21	0.928861	0.728512	0.200349	hyper	0.0197403	0.266934	chr1	1174452	Island		TTLL10;TTLL10-AS1	568;572;572;554;5104
cg22912040_BC21	0.833554	0.633337	0.200217	hyper	0.000900995	0.0940567	chr19	9958252	OpenSea
cg23767994_TC22	0.553302	0.353091	0.20021	hyper	0.00702901	0.195848	chr7	96992011	OpenSea		DLX6-AS1	22055;19872;22050;20043;22078;22050;22015;20039;12307;12247;11544
cg24720355_TC21	0.622741	0.422597	0.200144	hyper	0.00958011	0.215515	chr1	118983632	Shore		TBX15	5925;4712
cg09804509_BC21	0.312758	0.512774	-0.200016	hypo	0.0272501	0.293878	chr1	31645619	Shore	Promoter_Associated	ENSG00000264078;PEF1;PEF1-AS1	925;-1022;-722;-1029;-1017;-1063;-742;366;630;323;356;608;300;331;570;602;859;583;356;297;323;1570;1570;1570;570;790;1570;331
cg01028796_BC21	0.467771	0.667787	-0.200016	hypo	0.0052401	0.178108	chr9	92762979	Shore	Promoter_Associated	BICD2	1855;1834
cg07548255_TC21	0.409613	0.609679	-0.200067	hypo	0.00694445	0.195016	chr2	109130298	Island		SH3RF3;SH3RF3-AS1	1093;-1367
cg23645219_TC21	0.444501	0.644583	-0.200082	hypo	0.000226407	0.052305	chr18	62400016	OpenSea
cg16043223_TC21	0.608544	0.80863	-0.200086	hypo	0.0102104	0.219596	chr6	3990795	OpenSea
cg11237792_BC21	0.510393	0.710597	-0.200204	hypo	0.0416082	0.332166	chr2	177619330	Shore	Promoter_Associated	TTC30A	-587
cg08243909_BC21	0.508943	0.70916	-0.200217	hypo	0.00406581	0.164367	chr3	15108510	OpenSea	Unclassified
cg05952601_BC21	0.446964	0.647193	-0.200228	hypo	0.0145548	0.24462	chr5	41638117	OpenSea
cg09166556_TC21	0.529989	0.730221	-0.200232	hypo	0.00547543	0.180706	chr1	156754485	Shelf		HDGF;PRCC	12441;3875
cg24607575_BC11	0.25164	0.451923	-0.200283	hypo	0.0180871	0.260268	chr2	214810913	Shore		BARD1;SNHG31	-1239;-1229;-1242;-1229;-1315;-1270;-1229;-1270;-1315;-1270;-1252;684;732;696;704
cg08304158_BC21	0.453657	0.653947	-0.20029	hypo	0.00968694	0.216196	chr9	7844790	OpenSea		DMAC1	43591
cg17261675_TC21	0.563557	0.763852	-0.200296	hypo	0.000570882	0.0784094	chr21	44682651	OpenSea		KRTAP12-1;TSPEAR	-487;28897;28922
cg25666423_BC21	0.574211	0.774507	-0.200296	hypo	0.0232459	0.280517	chr21	16420189	OpenSea		ENSG00000270139;MIR99AHG	-1108;349517;225651;787;225810;225608;975;225894;791;349023;89587;225643;349687;-154;943;140426;349688;349667;491893;225616;587;491760;406311;225684;406311;225942;226007;225616;225628;349656;295202;225900;348978;-387;225942;225746;790;945;225128;349667;349656;491718;225987;646;795;587;-192;790;790;225616;349638;349701;348880;225595;208177;225593;349638;792;225577;769;225892;861;778;379081;378810;-106;226001;587;790;993;534;408724;790;748;755;225621;225608;225651;797;349672;348871;225690;295239;62916;225728;806;349667;406311;739;676;-145;406311;406311;239083;349638;349656;238744;-144;197310;226001;790;349561;226028;62905;-138;348971;225622;379088;225896;140448;763;225697;348871;491738;491718;491718;346154;294819;225616;110732;110643;225652;-86;-101;-151;348986;378772;349638;295430;240144;225880;225085;162872;140417;998;792;768;408521;349528;349523;295425;295403;295239;295190;240097;239395;238813;225893;225825;225605;225205;225128;200960;128852;28575;763;408589;405696;379097;379074;379070;312572;269974;238598;155778;140479;140448;491806;225623;68263;28575;960;-152;379072;349672;349672;349638;295400;295232;295203;238917;238849;238811;208144;140448;225884;225193;-154;349640;349638;225697;349638;225620;225616;110574;668;408514;349672;349640;349075;225615;89587;467;349640
cg11382082_BC21	0.314046	0.51438	-0.200333	hypo	0.0857531	0.409968	chr5	43038509	Shore	Promoter_Associated	ANXA2R-OT1	28944;28928;28859
cg10767033_BC21	0.266064	0.466407	-0.200343	hypo	0.0019414	0.125694	chr7	23347653	OpenSea		IGF2BP3	122803;120274;151;122839;52;160;160;-1491
cg00053618_TC21	0.490003	0.69036	-0.200357	hypo	0.0141099	0.24217	chr3	40505665	Shore	Promoter_Associated	ZNF620	-443;28534;-374;-375;-327
cg01070760_TC21	0.664761	0.865124	-0.200362	hypo	0.000905194	0.0942983	chr18	26134045	Shore	Unclassified_Cell_type_specific	PSMA8	193;168;171;176
cg25793998_TC11	0.294998	0.49539	-0.200392	hypo	0.0210384	0.272057	chr21	33064727	OpenSea		ENSG00000227757;LINC00945	6378;6898
cg05040020_BC21	0.496234	0.696633	-0.200399	hypo	0.00393078	0.16233	chr4	2135480	OpenSea	Unclassified_Cell_type_specific	HAUS3;POLN	106642;106797;93752;43908;106642;72632
cg27168858_TC21	0.591996	0.792396	-0.2004	hypo	0.00032223	0.0610827	chr1	54885986	Shore		DHCR24;ENSG00000242396	1200;1210;1210;851;1210;911;905;1210;1210;1182;823;505;-889;-826
cg05704833_TC21	0.15056	0.350964	-0.200404	hypo	0.000334273	0.0619692	chr22	19887304	OpenSea	Promoter_Associated_Cell_type_specific	ENSG00000232926;TXNRD2	15;10738;54504;45250;54500;54515;54517;50876;29063
cg10565662_BC11	0.683485	0.883908	-0.200423	hypo	0.0339677	0.312866	chr8	2812665	OpenSea		ENSG00000253853	85347;85702;17370
cg03193047_BC21	0.43948	0.639948	-0.200468	hypo	0.0123616	0.232715	chr4	73704463	OpenSea
cg09472569_BC21	0.354115	0.554599	-0.200484	hypo	0.00827632	0.205944	chr1	154486141	OpenSea		SHE	16272;-96;3026
cg13749379_TC11	0.247092	0.447603	-0.200511	hypo	0.0135123	0.238856	chr17	43755793	Island		SOST	2999
cg08120188_BC21	0.530103	0.730618	-0.200515	hypo	0.00592362	0.185398	chr1	230360055	Shelf		PGBD5	66278;17591
cg15420926_TC21	0.361854	0.562421	-0.200567	hypo	0.00326407	0.152172	chr8	131916900	OpenSea		EFR3A	12807;12791
cg06682039_TC21	0.440604	0.641184	-0.200579	hypo	0.0325795	0.309121	chr6	170226257	OpenSea		ENSG00000230960	36477;36477;36433;36433
cg27171569_BC21	0.515076	0.715682	-0.200606	hypo	0.0234753	0.281423	chr16	83953860	OpenSea	Unclassified	OSGIN1	620;22549;4793;620;621;4793
cg15243027_TC21	0.432086	0.632701	-0.200615	hypo	0.0248293	0.2861	chr2	32559402	OpenSea		BIRC6;BIRC6-AS2	202379;202240;202240;34644;15417;-518
cg19145477_BC21	0.304973	0.505725	-0.200752	hypo	0.00296282	0.146879	chr17	75352381	OpenSea		ENSG00000265987;GRB2	7976;53319;53329;53298;53106;41276;41484;41423;41653
cg23931734_TC21	0.580024	0.780776	-0.200752	hypo	0.00068909	0.0847803	chr15	63380814	Shore		CA12	1033;1022;1033
cg23749482_BC11	0.123765	0.324537	-0.200772	hypo	0.0144739	0.244194	chr17	79927518	Island		LINC01979	-792
cg07261996_TC21	0.517757	0.718613	-0.200856	hypo	0.00839749	0.206592	chr11	27452377	OpenSea		LGR4	20414;20399;19938
cg00739278_TC21	0.14424	0.345118	-0.200877	hypo	0.00676075	0.193371	chr7	38311625	Island		ENSG00000231916	242
cg16196740_BC21	0.396273	0.597153	-0.20088	hypo	0.0130526	0.236149	chr14	81312046	OpenSea		STON2	11638;124420;115359;88279;124414;124278
cg14422240_TC21	0.550822	0.751743	-0.200922	hypo	0.00362882	0.157904	chr6	37457255	OpenSea		CMTR1	24034;24035
cg02584498_BC21	0.456792	0.657754	-0.200962	hypo	0.0180034	0.259946	chr2	11533931	OpenSea		GREB1	-114;51590
cg13002833_BC21	0.367651	0.568634	-0.200982	hypo	0.00261673	0.140247	chr8	114021061	OpenSea
cg00139956_BC21	0.462241	0.663228	-0.200987	hypo	0.0116751	0.228685	chr16	56478424	OpenSea		BBS2;ENSG00000288725;OGFOD1	41580;41630;41626;36257;41597;21817;37328;41580;41601;41626;41626;41601;104244;21660;41483;41610;23074;26870
cg03865101_TC21	0.516656	0.717644	-0.200987	hypo	0.00713626	0.196773	chr12	1774497	OpenSea		ADIPOR2	1783;13768;1574;83427
cg05359652_BC21	0.4807	0.681759	-0.201059	hypo	0.0115364	0.227786	chr1	200143510	OpenSea		NR5A2	115896;115800;100685
cg02793828_BC11	0.549313	0.750402	-0.201089	hypo	0.00196866	0.12641	chr16	85162510	Shore
cg27663938_TC11	0.190856	0.391985	-0.201129	hypo	0.0148064	0.245769	chr12	103302603	Island		C12orf42	193366;193369;193356;138989;138993;193376;193364;193366
cg23725139_BC21	0.553343	0.754485	-0.201142	hypo	0.0126297	0.234104	chr17	78717201	OpenSea	Unclassified_Cell_type_specific	CYTH1	65089;6366;65094;65073;-175;10765;6364;65097;6550;19690;6846;65072;19767;65073
cg17221377_TC21	0.521681	0.722892	-0.201211	hypo	0.03253	0.309044	chr15	100849067	Shore		ENSG00000232386;GCAWKR	-494;-716;-1197;-708;-707;-764;-764
cg10612452_TC11	0.0429011	0.244113	-0.201212	hypo	0.00101405	0.0990964	chr17	9115769	Island		NTN1	94259
cg16548362_BC21	0.271873	0.473219	-0.201346	hypo	0.0223245	0.277089	chr15	100849189	Shore		ENSG00000232386;GCAWKR	-372;-594;-1075;-586;-585;-642;-642
cg04727521_BC11	0.65719	0.85856	-0.201371	hypo	0.00864033	0.208515	chr16	1104951	Island		ENSG00000260702	511
cg11193767_TC21	0.350579	0.55195	-0.201371	hypo	0.00529374	0.178655	chr4	83009752	Shore		LIN54	959;1070;3160;1072;980;1072;3175;958;3136
cg21411014_TC21	0.491953	0.693394	-0.201441	hypo	0.00151846	0.114279	chr12	4507279	OpenSea	Unclassified	C12orf4	9828;2072;31191;31230
cg17054123_TC21	0.461603	0.663082	-0.201479	hypo	0.0103703	0.220482	chr14	92664761	OpenSea		RIN3	150968;88527;5376;150980;12260;150968
cg22321572_BC11	0.122102	0.32361	-0.201508	hypo	0.00383857	0.161007	chr6	167825243	Shore	Unclassified_Cell_type_specific	AFDN-DT	218;1546;1591;1551;1549;1545;1546;1578;1585;1552;1580;1591;1573
cg11329678_BC21	0.583981	0.785534	-0.201553	hypo	0.0181719	0.260672	chr5	2165308	OpenSea
cg01856692_TC21	0.47875	0.680323	-0.201573	hypo	0.00530551	0.178855	chr10	6399417	OpenSea
cg11884954_BC21	0.438632	0.640232	-0.2016	hypo	0.010634	0.222233	chr6	2547195	OpenSea
cg23089177_BC21	0.365451	0.567056	-0.201605	hypo	0.00175094	0.120949	chr7	30157316	OpenSea	Gene_Associated_Cell_type_specific	ENSG00000251660;MTURN	-215;22330;11515;22328
cg16987982_BC11	0.364249	0.565862	-0.201613	hypo	0.0454397	0.340801	chr5	58786900	OpenSea		ENSG00000248475;RAB3C	30200;-1379;142536;203825
cg22904654_TC21	0.571877	0.773493	-0.201616	hypo	0.00736431	0.198412	chr15	60634970	OpenSea		ENSG00000286457;RORA	467;594164;71383;594333;594274
cg18330536_TC21	0.500114	0.701744	-0.20163	hypo	0.00614909	0.187519	chr7	23287647	OpenSea
cg00619294_BC21	0.452184	0.65382	-0.201635	hypo	0.00634985	0.189612	chr9	95857612	OpenSea		ERCC6L2-AS1	18438;17976;17869;17940;18349;17468;17867
cg14885833_TC21	0.305933	0.507614	-0.201681	hypo	0.00326706	0.152241	chr10	32938702	OpenSea		ITGB1	19552;19552;19546;19624;19517;19529;19193;19495;19574;19164;19498;16962;19526;19526;24582;53762;19552;19552;19571;19531;19579;19498;19550;19519;18765;19552;19519;19550;19546;67091;19552
cg26489413_BC11	0.27395	0.475686	-0.201736	hypo	0.000452927	0.0707912	chr11	10455429	OpenSea		AMPD3	22;4487;5108;165;4748;5108;4729;-757;137758
cg15677057_TC21	0.63111	0.832875	-0.201765	hypo	0.016362	0.253117	chr10	121484848	OpenSea		FGFR2	113566;109549;25446;113549;108982;111275;113611;111798;113597;113585;108994;113387;113605;113451;109120;30332;113556;46467;113611;46487;111741;46507;111964;113519;41403;11959;69413;685;21394
cg12942621_TC21	0.532936	0.734788	-0.201852	hypo	0.00224167	0.133145	chr4	93184299	OpenSea		GRID2	879814;880333;879642;99313
cg09277541_BC21	0.344364	0.546239	-0.201875	hypo	0.00579932	0.184179	chr21	33304697	OpenSea		IL10RB	38298;38307
cg00603435_TC11	0.606874	0.80875	-0.201876	hypo	0.00988786	0.217638	chr2	142131798	Shore		ENSG00000244125;LRP1B	6033;-781;-792
cg03187073_TC21	0.30512	0.507032	-0.201912	hypo	0.00952608	0.215189	chr6	4889845	OpenSea		CDYL	174004;113403;116804;183686;-147;113441;116874;53747
cg14424313_BC21	0.429957	0.63198	-0.202023	hypo	0.0131026	0.236449	chr2	158131037	OpenSea		UPP2;UPP2-IT1	29169;4611;29161;254335;3080
cg21161820_TC21	0.310575	0.512645	-0.20207	hypo	0.0012595	0.106959	chr6	1019124	OpenSea		LINC01622	81146;82249;82263;82277
cg19680631_TC21	0.63857	0.840738	-0.202168	hypo	0.00318851	0.151079	chr6	170163230	Shelf
cg03669698_BC11	0.518569	0.720764	-0.202195	hypo	0.0041985	0.166139	chr22	29311534	Island	Unclassified_Cell_type_specific	GAS2L1	4511;4493;4476;4884;4476;4482
cg12514021_BC21	0.29309	0.495302	-0.202212	hypo	0.000756091	0.0879623	chr22	47401552	OpenSea
cg17066494_TC11	0.152777	0.354995	-0.202219	hypo	0.0065102	0.191202	chr9	113564938	OpenSea		RGS3	-119;-119;-135;-16;63511;104681;120207;63511;28434;47668;101211;101209;-138
cg00980622_BC21	0.47152	0.673753	-0.202233	hypo	0.00458556	0.170999	chr14	75418142	OpenSea
cg20580177_TC21	0.527718	0.730021	-0.202303	hypo	0.00366268	0.158425	chr19	35936877	Shore	Promoter_Associated	LRFN3	1184;503;1327
cg13221899_TC11	0.278343	0.480656	-0.202313	hypo	0.00675273	0.193313	chr13	102774512	Island		TEX30	-973;-752;-756;-700;-725
cg07593523_TC21	0.455673	0.658035	-0.202362	hypo	0.0505509	0.351339	chr5	58786973	OpenSea		ENSG00000248475;RAB3C	30127;-1306;142609;203898
cg12692600_TC21	0.411411	0.613822	-0.202411	hypo	0.011256	0.226194	chr5	17436287	OpenSea		LINC02217	-450;32141;32268;32326;32168;-770;32398;32168;-900;32243;32243;344;32389;32274;32243
cg11795881_BC21	0.424726	0.62716	-0.202434	hypo	0.0137625	0.240272	chr7	93245898	OpenSea	Unclassified_Cell_type_specific	VPS50	13522;13532;13532;13526;13558;13532;13529;13558;13470;13523
cg05681202_BC21	0.471553	0.674001	-0.202448	hypo	0.00570332	0.183066	chr3	151896830	OpenSea		AADACL2-AS1	31346;31339
cg21695771_BC21	0.357425	0.559957	-0.202531	hypo	0.0392971	0.32653	chr19	36153030	Shore		COX7A1	-582;-1004;-593;-580
cg07417146_BC11	0.557014	0.759677	-0.202663	hypo	0.00183056	0.122916	chr6	33432751	OpenSea		SYNGAP1	12441;12842;12486;1020;12496;12486;12681;12550;840;12686;4521;12681
cg26758986_TC11	0.384371	0.587034	-0.202663	hypo	0.00562767	0.182316	chr11	74311837	Shore	Unclassified_Cell_type_specific	P4HA3;P4HA3-AS1	-205;-212;-196;-196;475
cg14132475_BC21	0.350018	0.552691	-0.202673	hypo	0.00562373	0.182316	chr9	113564900	OpenSea		RGS3	-157;-157;-173;-54;63473;104643;120169;63473;28396;47630;101173;101171;-176
cg22594985_TC21	0.337084	0.539837	-0.202753	hypo	0.00147044	0.113031	chr5	154078398	OpenSea		MFAP3	39430;39424
cg02529309_BC21	0.358282	0.561046	-0.202764	hypo	0.00787483	0.202734	chr4	75991230	Shore	Promoter_Associated	SDAD1;SDAD1-AS1	-291;-298;-284;-267;-284;-292;10440
cg10675614_BC21	0.448435	0.651309	-0.202874	hypo	0.00866846	0.208683	chr6	89410535	Shore	Unclassified_Cell_type_specific	RRAGD	971;1536;1739
cg13246235_BC13	0.27277	0.475694	-0.202924	hypo	0.0159247	0.250993	chr6	12749746	Island		PHACTR1	31436;37;32136;32167;32979;311;32943;32085;33192;614;32085;32961;33434
cg00579868_BC11	0.15337	0.356296	-0.202926	hypo	0.0265878	0.291968	chr7	5231885	Shelf	Gene_Associated	WIPI2	41652
cg19937499_TC21	0.516773	0.719737	-0.202964	hypo	0.0203313	0.269179	chr13	110799555	OpenSea
cg22260973_TC21	0.417107	0.620075	-0.202968	hypo	0.00756994	0.199945	chr10	128127297	Shore		MKI67	-1061;-1092;-873
cg25666417_BC21	0.693386	0.896376	-0.20299	hypo	0.0243838	0.284426	chr21	16419803	OpenSea		ENSG00000270139;MIR99AHG	-722;349131;225265;401;225424;225222;589;225508;405;348637;89201;225257;349301;-540;557;140040;349302;349281;491507;225230;201;491374;405925;225298;405925;225556;225621;225230;225242;349270;294816;225514;348592;-773;225556;225360;404;559;224742;349281;349270;491332;225601;260;409;201;-578;404;404;225230;349252;349315;348494;225209;207791;225207;349252;406;225191;383;225506;475;392;378695;378424;-492;225615;201;404;607;148;408338;404;362;369;225235;225222;225265;411;349286;348485;225304;294853;62530;225342;420;349281;405925;353;290;-531;405925;405925;238697;349252;349270;238358;-530;196924;225615;404;349175;225642;62519;-524;348585;225236;378702;225510;140062;377;225311;348485;491352;491332;491332;345768;294433;225230;110346;110257;225266;-472;-487;-537;348600;378386;349252;295044;239758;225494;224699;162486;140031;612;406;382;408135;349142;349137;295039;295017;294853;294804;239711;239009;238427;225507;225439;225219;224819;224742;200574;128466;28189;377;408203;405310;378711;378688;378684;312186;269588;238212;155392;140093;140062;491420;225237;67877;28189;574;-538;378686;349286;349286;349252;295014;294846;294817;238531;238463;238425;207758;140062;225498;224807;-540;349254;349252;225311;349252;225234;225230;110188;282;408128;349286;349254;348689;225229;89201;81;349254
cg27274542_TC11	0.15258	0.35559	-0.20301	hypo	0.00521807	0.177867	chr20	58692624	Island		NPEPL1;STX16-NPEPL1	-176;3489;3493;-555;-545;41190
cg17337668_TC11	0.265945	0.469004	-0.20306	hypo	0.0108033	0.223413	chr17	38706963	Shore		ENSG00000275532;MLLT6	-701;324;1421;1690;12;1343
cg20871835_TC21	0.475841	0.67895	-0.203109	hypo	0.00604811	0.186462	chr4	40210972	OpenSea		RHOH	13727;13983;13941;18004;17309;10627;19961;18005;17982;10628;17926;13977;13914;13939;13938;14065
cg02469685_BC21	0.678661	0.88178	-0.20312	hypo	0.005802	0.184183	chr6	170162683	Shelf		ENSG00000232197	2021;2069;2077
cg24027068_TC11	0.572955	0.776359	-0.203404	hypo	0.000398189	0.0669368	chr11	1025969	Shore		MUC6	10750
cg16400794_BC11	0.156187	0.359826	-0.203639	hypo	0.0365568	0.319549	chr1	27383360	Shore		CD164L2	-56;-26;-53
cg11402989_TC21	0.524463	0.728125	-0.203663	hypo	0.014475	0.244194	chr3	183259620	OpenSea		B3GNT5;MCF2L2;RNA5SP151	6267;6337;6367;5825;6065;4995;169000;168466;168358;140929;-1203
cg18071894_BC11	0.290724	0.494492	-0.203768	hypo	0.00331067	0.152837	chr14	104794193	Shore		AKT1	1559;336;1556;852;-68;-1;-492;1556;714;1350;1350;1551
cg06716730_TC21	0.501891	0.705731	-0.20384	hypo	0.0162879	0.252727	chr17	37491353	Shore	Promoter_Associated	DUSP14	-111;1462
cg26045043_BC21	0.465258	0.669201	-0.203943	hypo	0.0217489	0.274826	chr18	76824013	Shore		ZNF236	-147;-147;1456
cg00411413_BC21	0.615892	0.819853	-0.203962	hypo	0.05759	0.364753	chr16	83137694	OpenSea		CDH13	510724;211736;510729;510724;510724;510724;510725
cg23437967_BC21	0.557101	0.761154	-0.204054	hypo	0.0352589	0.31641	chr10	34854368	OpenSea
cg02773436_TC21	0.384461	0.588577	-0.204116	hypo	0.034434	0.314222	chr10	49442202	OpenSea		ENSG00000235939	22925
cg21548758_TC21	0.425706	0.629824	-0.204119	hypo	0.0116956	0.228763	chr16	57159610	OpenSea		PSME3IP1	16081;26430;14272;26423;14179;26423;26431;18948
cg25293325_TC21	0.438471	0.642607	-0.204136	hypo	0.0521173	0.354386	chr17	970173	OpenSea		NXN	9604;9177
cg24647820_TC21	0.633887	0.838031	-0.204144	hypo	0.0065954	0.191893	chr6	7505281	OpenSea		ENSG00000219993	-922
cg08495013_BC21	0.483832	0.687994	-0.204162	hypo	0.00720113	0.197238	chr5	128081316	Shore		SLC12A2-DT	1785;1760;1659;1779;1566;1645;1782;1775;1816;1857;1794;1755;1782;1797;1734;1732;1696;1758;846;1766;1769;1759;1782;1755;861;1816;1782;1799;1769;1766
cg09959150_TC11	0.725198	0.929375	-0.204176	hypo	0.000963736	0.0967517	chr8	759624	OpenSea		DLGAP2	21973;21882;21996
cg10016695_BC21	0.260893	0.465161	-0.204268	hypo	0.00229734	0.134288	chr5	56415403	OpenSea	Unclassified_Cell_type_specific
cg00216676_BC21	0.436697	0.64107	-0.204373	hypo	0.00745871	0.199083	chr11	134242488	OpenSea		VPS26B	17294;7526;17817;17811;2837;-1364
cg02735567_TC21	0.338035	0.542416	-0.204381	hypo	0.00215158	0.131157	chr2	43073703	OpenSea
cg13595556_TC21	0.479022	0.683453	-0.204431	hypo	0.00219607	0.132105	chr9	126886043	OpenSea
cg27213733_TC21	0.160673	0.365188	-0.204515	hypo	0.000367034	0.064637	chr1	53368361	OpenSea	Promoter_Associated	LINC02812	-115;-237
cg13874654_TC21	0.139058	0.34358	-0.204522	hypo	0.000701041	0.0852862	chr17	9116019	Shore	Unclassified_Cell_type_specific	NTN1	94509
cg12516875_BC21	0.320878	0.525428	-0.20455	hypo	0.0094528	0.214525	chr22	46067663	Shelf		LINC02939;MIRLET7BHG	2229;2210;13794
cg01829585_BC11	0.466397	0.670965	-0.204567	hypo	0.0312654	0.305355	chr1	202746774	OpenSea		KDM5B	3929;61708;61279;61276;60575;61708;61648;61714;61700;61697;61708;61648;8597;61643;-169;792;-861;30808
cg03179976_BC21	0.244186	0.448764	-0.204578	hypo	0.0100366	0.218529	chr13	25180511	OpenSea		LINC00463;LINC01053	-431;-527;-551;-558;-888;11542
cg13083502_TC21	0.677943	0.882559	-0.204616	hypo	0.00626119	0.188783	chr2	23283918	OpenSea
cg14515803_BC21	0.601974	0.806638	-0.204665	hypo	0.0229726	0.279353	chr14	99654537	Shore		HHIPL1	9408;9394
cg03697161_BC11	0.413883	0.618577	-0.204694	hypo	0.00681513	0.193876	chr2	157837882	OpenSea		ACVR1	37184;37230;397;446;37959;37981;38449;37745;37959;37939;37939;37184;37184;37184;37184;37184;37184;37999;37184
cg00500359_TC11	0.443336	0.648082	-0.204746	hypo	0.0127281	0.234592	chr11	3154395	OpenSea		OSBPL5	10906;10906;10916;10958;10906;11376;10942;10029;6999;10879;12345
cg18117990_BC21	0.511867	0.716652	-0.204786	hypo	0.000443376	0.0702251	chr12	113241751	OpenSea		TPCN1	20287;16505;20677;20287;20291;20519;20322;20313;20701;20305;20671;20265
cg19427338_TC11	0.362562	0.567364	-0.204802	hypo	0.000457522	0.0709846	chr2	42339315	OpenSea		COX7A2L	21835
cg21743057_BC21	0.586363	0.791215	-0.204852	hypo	0.0235483	0.281655	chr16	75149476	Shore	Promoter_Associated	ZFP1	982;942;894;949;425;982;952
cg03475293_BC11	0.591574	0.796436	-0.204861	hypo	0.0314217	0.305808	chr6	7051070	Shore
cg10111599_BC11	0.611201	0.816072	-0.204871	hypo	0.0296456	0.300765	chr7	1533815	Shelf	Promoter_Associated	MAFK	3113
cg24411514_TC21	0.327987	0.532872	-0.204884	hypo	0.00229972	0.134389	chr19	33300332	Shore		CEBPA;ENSG00000267580;ENSG00000267727	2203;398;-947
cg12260084_TC21	0.474581	0.679471	-0.20489	hypo	0.0158412	0.250562	chr8	19628318	OpenSea		CSGALNACT1	54444;129621;13705;128900;54923;54266;129712;129621;128988;128960;78825;104372;104372;128967;129591;129603;129621
cg04216235_BC21	0.545823	0.750731	-0.204909	hypo	0.00786055	0.202625	chr5	173311058	OpenSea
cg13246235_BC14	0.233856	0.438831	-0.204975	hypo	0.0192656	0.265043	chr6	12749746	Island		PHACTR1	31436;37;32136;32167;32979;311;32943;32085;33192;614;32085;32961;33434
cg18384588_TC21	0.45073	0.655724	-0.204993	hypo	0.0102498	0.219781	chr22	46067867	Shelf		LINC02939;MIRLET7BHG	2025;2006;13998
cg13377056_BC21	0.552611	0.757616	-0.205005	hypo	0.014213	0.242787	chr1	145729282	OpenSea		CD160	1038;9783;954;954;9811
cg03776905_BC21	0.488445	0.693459	-0.205014	hypo	0.0125318	0.233556	chr6	85585982	OpenSea		ENSG00000271793;SNX14	29253;51315;56997;56913;56913;56997;56913;56061;56913;92752;52122;7916;8082;7916;7916;7916;7916;7896;7876;7897;7896;7737;7804;7916;7916;8065;7916;7804;7911;7908;7880;7896;7916;7916;7916;7916;7896;7957;7916;7916;7916;7916;7916;7832;8082;7916;7916;7910;7905;7876;7896;7916;7911;7916;7797;7916;7876;7877;7932;7869;8175;7916;7916;7824;7916;7916;8120;7904;7920;7916;7916;7916;7896;7916;7916;7890;7916;7916;7970;7914;7920;8082;7916;7896;7916;8005;7916;7916;7916;7804;7916;7916;7916;7916;7797;7896;7916
cg27285860_TC21	0.414087	0.619178	-0.205091	hypo	0.00294513	0.146491	chr8	38166601	OpenSea		LSM1;RNU6-323P	9888;10130;10116;9893;10074;-482
cg15637091_TC21	0.475452	0.680595	-0.205143	hypo	0.0448474	0.339333	chr15	79007307	OpenSea	Unclassified_Cell_type_specific	RASGRF1	57357;83467;83474
cg17846016_BC21	0.406456	0.61164	-0.205184	hypo	0.0134584	0.23849	chr17	82223139	Shore		SLC16A3	5205
cg03377528_TC21	0.602353	0.807601	-0.205248	hypo	0.00331866	0.153024	chr2	20356133	OpenSea
cg24882190_BC21	0.230514	0.435859	-0.205345	hypo	0.0168028	0.255104	chr5	52007524	OpenSea		LINC02118	-507
cg26591899_BC21	0.388007	0.593367	-0.20536	hypo	0.00758227	0.200027	chr6	117677905	Shore		NUS1	2436
cg23752752_TC11	0.524611	0.730002	-0.205391	hypo	0.00999599	0.218289	chr7	4739277	OpenSea		FOXK1	56982
cg05495790_BC11	0.386486	0.591888	-0.205402	hypo	0.00715182	0.196919	chr10	697346	Island
cg02118370_BC21	0.372077	0.577482	-0.205406	hypo	0.00932735	0.213677	chr6	134389325	OpenSea		LINC01010	46018;46018
cg25605443_BC21	0.357538	0.562944	-0.205406	hypo	0.00945083	0.214525	chr6	110358895	Shore	Unclassified_Cell_type_specific	METTL24	-917;-545
cg14091103_BC21	0.345237	0.55065	-0.205413	hypo	0.00169062	0.119405	chr3	188153141	Shore		LPP;LPP-AS2	-790;-731;-734;-143;-801;-1016;929
cg16215387_TC21	0.103247	0.308701	-0.205454	hypo	0.00105654	0.100598	chr7	1367835	Shore	Unclassified_Cell_type_specific
cg05013507_BC21	0.554399	0.759891	-0.205492	hypo	0.00369761	0.158986	chr17	37491300	Shore	Promoter_Associated	DUSP14	-164;1409
cg16793775_TC21	0.586272	0.791827	-0.205555	hypo	0.0194181	0.26578	chr19	55958598	OpenSea		NLRP8	10766;10695
cg25243082_TC11	0.191801	0.397357	-0.205556	hypo	0.0581324	0.365798	chr4	40265521	OpenSea	Unclassified_Cell_type_specific	ENSG00000250338	49
cg11908131_TC21	0.456763	0.662344	-0.205581	hypo	0.0144177	0.243911	chr2	106068589	Shelf		ECRG4	5332;5343;2901;5295;2789
cg04358463_BC21	0.416158	0.621767	-0.205609	hypo	0.0370041	0.320718	chr19	55703738	Shore	Unclassified	EPN1	28512;10968
cg04524488_BC21	0.497612	0.703231	-0.205619	hypo	0.0101077	0.218948	chr8	121426949	OpenSea
cg17207736_TC21	0.539179	0.744846	-0.205667	hypo	0.0254211	0.288195	chr8	141227208	Island	Unclassified_Cell_type_specific	ENSG00000280035;SLC45A4	-260;1367;81081;1363;3141;81098
cg07981328_BC11	0.229481	0.43515	-0.205669	hypo	0.105988	0.437467	chr1	21398140	OpenSea		PPP1R11P1	153
cg26970354_BC21	0.356379	0.562106	-0.205727	hypo	0.0034299	0.155062	chr5	59357065	OpenSea		PDE4D	411445;536221;536662;229435;-89;1131012;411572;229329;411581;73536;631568
cg05071005_BC21	0.256213	0.462019	-0.205806	hypo	0.00689053	0.194513	chr3	69243074	OpenSea		FRMD4B	143015;110624;77881;49988;77871;7139;7175
cg03035759_TC21	0.260198	0.466022	-0.205824	hypo	0.0101138	0.21903	chr22	19292514	Shore		CLTCL1;ENSG00000287146	-852;-794;-797;-828;-852;545
cg00598009_TC21	0.65711	0.863062	-0.205952	hypo	0.00176143	0.121107	chr13	112588827	Shore		TUBGCP3	-621;-1480;-673;-701;-691
cg08828036_TC21	0.468065	0.674022	-0.205957	hypo	0.000472501	0.0720887	chr15	25864057	Shore		ATP10A;ATP10A-DT	1128;-1136;-333;-729;1116;-713;-505;-1238
cg11630939_TC11	0.693041	0.899023	-0.205982	hypo	0.000939706	0.0956782	chr17	8057131	OpenSea	Unclassified	ENSG00000263427	491
cg11603482_BC21	0.35174	0.557841	-0.206101	hypo	0.0127268	0.234592	chr6	30788750	OpenSea		HCG20	6792;21952;44960;6883
cg22831726_TC21	0.0625876	0.268713	-0.206126	hypo	0.014258	0.243077	chr4	124433	Shore	Unclassified	ZNF718	-68;-68;-105
cg26845390_BC11	0.736588	0.942748	-0.20616	hypo	0.00159285	0.116402	chr2	241888010	Shelf		LINC01237	6644;6062;6647;6643;6643;6057;5585;6643;6643;6643;6643
cg24560817_BC21	0.498465	0.704901	-0.206436	hypo	0.000525127	0.0755084	chr19	42230214	OpenSea		ENSG00000288671;GSK3A	1936;654;12389;11680;1936
cg07955854_TC21	0.655986	0.862438	-0.206452	hypo	0.016359	0.253095	chr21	16419274	OpenSea		ENSG00000270139;MIR99AHG	-193;348602;224736;-128;224895;224693;60;224979;-124;348108;88672;224728;348772;-1069;28;139511;348773;348752;490978;224701;-328;490845;405396;224769;405396;225027;225092;224701;224713;348741;294287;224985;348063;-1302;225027;224831;-125;30;224213;348752;348741;490803;225072;-269;-120;-328;-1107;-125;-125;224701;348723;348786;347965;224680;207262;224678;348723;-123;224662;-146;224977;-54;-137;378166;377895;-1021;225086;-328;-125;78;-381;407809;-125;-167;-160;224706;224693;224736;-118;348757;347956;224775;294324;62001;224813;-109;348752;405396;-176;-239;-1060;405396;405396;238168;348723;348741;237829;-1059;196395;225086;-125;348646;225113;61990;-1053;348056;224707;378173;224981;139533;-152;224782;347956;490823;490803;490803;345239;293904;224701;109817;109728;224737;-1001;-1016;-1066;348071;377857;348723;294515;239229;224965;224170;161957;139502;83;-123;-147;407606;348613;348608;294510;294488;294324;294275;239182;238480;237898;224978;224910;224690;224290;224213;200045;127937;27660;-152;407674;404781;378182;378159;378155;311657;269059;237683;154863;139564;139533;490891;224708;67348;27660;45;-1067;378157;348757;348757;348723;294485;294317;294288;238002;237934;237896;207229;139533;224969;224278;-1069;348725;348723;224782;348723;224705;224701;109659;-247;407599;348757;348725;348160;224700;88672;-448;348725
cg00453717_BC21	0.396448	0.603053	-0.206605	hypo	0.0172006	0.256826	chr11	74633584	OpenSea		POLD3	41002;8080;40979;40979;4721
cg11827514_BC21	0.497892	0.704533	-0.206641	hypo	0.0117656	0.229107	chr8	142044361	OpenSea
cg15521792_TC11	0.482385	0.689032	-0.206647	hypo	0.0133976	0.238244	chr1	145844919	Shore		NUDT17	-1186;-711;-740;-714;-1052
cg04505252_TC11	0.266051	0.472724	-0.206673	hypo	0.00337151	0.15398	chr6	15244514	Shore		JARID2-DT	487
cg13246235_BC11	0.235915	0.4426	-0.206685	hypo	0.0130176	0.235955	chr6	12749746	Island		PHACTR1	31436;37;32136;32167;32979;311;32943;32085;33192;614;32085;32961;33434
cg12342675_TC21	0.539423	0.746212	-0.20679	hypo	0.0097322	0.216598	chr10	58651367	OpenSea		BICC1	138495
cg10933959_TC21	0.400907	0.607697	-0.20679	hypo	0.00485027	0.173762	chr15	100350702	Shore	Promoter_Associated	SPATA41	-1313;-1046;-879;24
cg18442793_TC21	0.337108	0.543909	-0.206801	hypo	0.00625224	0.188613	chr1	206772819	OpenSea		IL10;IL19	-324;1723;1720;1723;2055;2055;2046
cg21843225_TC21	0.482229	0.689053	-0.206824	hypo	0.0104924	0.221262	chr16	83215553	OpenSea	Unclassified	CDH13	588583;289595;588588;588583;588584
cg23649290_BC21	0.348841	0.555674	-0.206833	hypo	0.0014436	0.112447	chr14	68146626	OpenSea		RAD51B	326847;259496;238321;259496;259524;259870;260028;281594;259559;146347;326847;326818;326847;326797
cg05284306_TC21	0.291187	0.498038	-0.206851	hypo	0.00101612	0.0991667	chr11	57354748	OpenSea		P2RX3	16396
cg22528270_TC11	0.305593	0.51256	-0.206968	hypo	0.0217	0.274695	chr7	151808030	OpenSea		PRKAG2;PRKAG2-AS2	68819;6615;6820;6673;69086;6811;6618;6995;6695;6617;5703;69096;6851;69096;6615;1540
cg26041453_BC21	0.575969	0.783057	-0.207089	hypo	0.0145722	0.244679	chr11	62338335	Shore		ASRGL1;ENSG00000255118	865;884;882;887;832;840;842;876;-244
cg27392990_TC21	0.432438	0.639534	-0.207096	hypo	0.00666922	0.192565	chr4	77022028	OpenSea		SEPTIN11	72192;72276;72277;72219;1496;72191;72262
cg15917183_BC11	0.215197	0.422336	-0.207139	hypo	0.0088702	0.210077	chr11	1917704	OpenSea	Unclassified_Cell_type_specific
cg21924631_TC21	0.469109	0.676266	-0.207156	hypo	0.0116822	0.228714	chr12	12456765	OpenSea	Unclassified_Cell_type_specific	BORCS5	99347;99687;99686
cg07827681_TC21	0.46635	0.673511	-0.207161	hypo	0.140531	0.477756	chr12	10411405	OpenSea		KLRC4-KLRK1	-1258;-1276;-1276;-1276;-1276;-1276;-1276;-1276
cg04730899_BC21	0.488714	0.695953	-0.207239	hypo	0.00296054	0.146808	chr3	33716817	Shore	Promoter_Associated_Cell_type_specific	CLASP2	1397;1540;1233;1438;1194
cg16698814_TC21	0.13499	0.342287	-0.207297	hypo	0.00251467	0.138322	chr19	51021507	Shore		KLK10	-1480;-1331;-1331
cg26598348_BC21	0.509737	0.717068	-0.207331	hypo	0.00519082	0.177452	chr16	825626	Shore		ENSG00000287855	8137
cg17246910_BC21	0.328369	0.535793	-0.207424	hypo	0.000755982	0.0879623	chr1	32753557	Shore	Promoter_Associated	KIAA1522	-464;11727;-462
cg02026892_BC21	0.30696	0.514389	-0.207429	hypo	0.0157915	0.250302	chr1	224720543	OpenSea		CNIH3;CNIH3-AS1	191347;191325;191352;104226;10120
cg03384440_BC21	0.579519	0.787022	-0.207503	hypo	0.022691	0.278431	chr3	481692	OpenSea
cg27088726_TC22	0.509214	0.716747	-0.207533	hypo	0.0486355	0.34737	chr16	83137550	OpenSea		CDH13	510580;211592;510585;510580;510580;510580;510581
cg13300301_BC21	0.32813	0.535708	-0.207578	hypo	0.0139679	0.241264	chr11	94545902	Shore	Promoter_Associated_Cell_type_specific	FUT4;PIWIL4;PIWIL4-AS1	1981;616;2062;194368
cg14508358_BC11	0.110222	0.317902	-0.20768	hypo	0.0220008	0.275923	chr9	6716417	Island	Promoter_Associated	ENSG00000225489	-131;-78;260;241
cg24010935_TC21	0.660495	0.868197	-0.207702	hypo	0.000441138	0.0700572	chr12	31660442	Shore		ETFBKMT	754;1255;13282;-1495;754;731
cg00885512_BC21	0.678652	0.886658	-0.208006	hypo	0.00336439	0.153792	chr3	64533521	OpenSea		ADAMTS9	5697;154159;82630;154480
cg20411781_TC21	0.596901	0.804907	-0.208006	hypo	0.0065591	0.19164	chr8	135664424	OpenSea
cg11535178_BC21	0.631117	0.839128	-0.208011	hypo	0.000303046	0.0595155	chr8	140491712	OpenSea
cg09285851_TC11	0.610694	0.818719	-0.208026	hypo	0.0936614	0.421076	chr6	10099423	OpenSea		OFCC1	112118;112186;15352
cg03573293_BC21	0.577201	0.785242	-0.20804	hypo	0.0274337	0.294594	chr13	109163127	OpenSea		MYO16	566975;533516
cg07152894_BC13	0.370591	0.578635	-0.208044	hypo	0.0739963	0.392514	chr8	101361436	OpenSea		NACA4P	-358
cg12061329_BC21	0.214104	0.422162	-0.208059	hypo	0.0113842	0.227017	chr16	83134863	OpenSea		CDH13	507893;208905;507898;507893;507893;507893;507894
cg01024673_BC21	0.298067	0.506139	-0.208072	hypo	0.0243662	0.284377	chr12	107929637	OpenSea
cg16834953_TC21	0.400009	0.608102	-0.208094	hypo	0.0212513	0.272867	chr16	50714950	OpenSea		NOD2	2756;2756;2756;2756;21338;21362;2756;2756;17811;2756;21344;2756;222
cg03989273_TC11	0.214857	0.422952	-0.208095	hypo	0.0587869	0.367214	chr5	134132744	OpenSea	Promoter_Associated	TCF7	17085;17103;16788;18063;17137;17119;18032;17181;17543;17119;9126;17134;17181;17137;16833;17392
cg11602178_BC21	0.475687	0.683842	-0.208155	hypo	0.00811021	0.204548	chr7	2107758	OpenSea		ENSG00000286192;MAD1L1	134458;85718;67628;125188;125217;125188;125486;-49;1844
cg00324201_BC21	0.611611	0.819774	-0.208163	hypo	0.000607917	0.0803311	chr7	92717920	OpenSea		CDK6	115998;118654;7791
cg09037244_BC21	0.382683	0.59096	-0.208277	hypo	0.0146241	0.244944	chr6	683859	OpenSea		EXOC2	9250;9281;9253
cg26924392_TC11	0.728148	0.936462	-0.208314	hypo	0.000910378	0.0944702	chr17	77242667	OpenSea
cg20378690_BC21	0.342167	0.550718	-0.208551	hypo	0.00465533	0.171689	chr8	22866038	Island		PEBP4	75299;61877
cg07097417_BC21	0.548378	0.756945	-0.208567	hypo	0.0477372	0.34555	chr1	211829428	Shore	Promoter_Associated_Cell_type_specific	LPGAT1;LPGAT1-AS1	1295;811;1336;-208;-418;-237
cg16899088_BC21	0.509891	0.718546	-0.208655	hypo	0.00961061	0.215713	chr12	10674984	Shore	Unclassified	STYK1	-931;-953;-1325;-665;-933
cg10484096_BC21	0.66543	0.87412	-0.208691	hypo	0.00625148	0.18861	chr6	170162660	Shore		ENSG00000232197	1998;2046;2054
cg11214001_BC21	0.429749	0.638454	-0.208705	hypo	0.0119825	0.230516	chr5	96742726	OpenSea		CAST;ENSG00000249180	-843;46890;79695;14417;39925;-901;80653;46941;80489;39937;1384;505;39920;852;79701;80652;531;39920;39924;1401;39504;39926;80523;39920;-814;39920;80396;80303;39900;80350;39538;39945;79722;39926;-947;39883;80671;-27
cg05422115_BC21	0.41192	0.620661	-0.208741	hypo	0.00513012	0.176805	chr3	122310594	OpenSea
cg10919111_TC21	0.510723	0.719482	-0.208759	hypo	0.0013081	0.108388	chr10	72316025	Shelf
cg15448210_TC11	0.307786	0.516553	-0.208767	hypo	0.00299422	0.147455	chr6	33433737	OpenSea		SYNGAP1	13427;13828;13472;2006;13482;13472;13667;13536;1826;13672;5507;13667
cg11370723_BC21	0.52695	0.735722	-0.208773	hypo	0.00315794	0.150316	chr19	6087846	OpenSea		RFX2	22633;22623;22628;22655;22601;22637;22631;22635;22667;25916;22687;111684;22756
cg03162994_TC21	0.662294	0.871067	-0.208774	hypo	0.00353894	0.156628	chr18	26133765	Island	Unclassified_Cell_type_specific	PSMA8	-87;-112;-109;-104
cg17764313_BC21	0.59089	0.799666	-0.208776	hypo	0.0328505	0.30978	chr3	127616420	OpenSea		MCM2	18010;16941;-1291;18009;11524;-558
cg00539609_BC21	0.292013	0.500912	-0.208899	hypo	0.00465254	0.171682	chr1	32393852	Shore	Promoter_Associated	BSDC1	577;577;574;575;590;579;590;590;574;577;880;574;580;574;580
cg21373914_BC21	0.35315	0.562083	-0.208933	hypo	0.0128316	0.235171	chr9	105290597	OpenSea		SLC44A1	45975;45946;45975;45975;45793;45793
cg07498415_BC21	0.334805	0.543748	-0.208943	hypo	0.00137412	0.110388	chr11	45700303	OpenSea
cg06956447_BC21	0.371896	0.580923	-0.209027	hypo	0.0257032	0.288874	chr19	15020506	Shore		CCDC105;SLC1A6	9780;2485
cg24335895_BC21	0.255442	0.464486	-0.209044	hypo	0.0387133	0.325179	chr19	36152869	Shore		COX7A1	-421;-843;-432;-419
cg08959645_BC21	0.354602	0.563657	-0.209055	hypo	0.00155372	0.115218	chr6	52416517	Shelf	Unclassified	EFHC1	54354;54394;54379;54394;3503
cg03269218_TC11	0.18184	0.390896	-0.209056	hypo	0.0102816	0.219978	chr10	95230943	OpenSea		ENSG00000234026	202
cg19099872_BC21	0.507255	0.716387	-0.209132	hypo	0.00816093	0.204985	chr1	231929467	OpenSea		DISC1;DISC1-IT1	302630;110562;302652;302677;302652;302652;302652;302652;3633
cg00318631_TC21	0.400519	0.609659	-0.209141	hypo	0.0686635	0.384465	chr1	247639864	Shore		ENSG00000235749;ENSG00000236817	115;-185;234;125;69;100;115;174;991;340
cg12828667_BC21	0.26236	0.471533	-0.209173	hypo	0.0112918	0.226483	chr17	73164397	Shore		ENSG00000264860;POLR3KP2;SSTR2	-580;-1037;-615;-613
cg19044579_BC21	0.431092	0.640319	-0.209227	hypo	0.0520928	0.354304	chr13	25114602	OpenSea	Unclassified
cg02758289_TC21	0.338865	0.548127	-0.209263	hypo	0.00128033	0.107603	chr16	29674492	OpenSea		QPRT	11213
cg11720785_BC21	0.278763	0.488134	-0.209371	hypo	0.000666545	0.0835106	chr18	49054018	OpenSea		DYM	406785;406648;43476;406628
cg20613432_BC11	0.429874	0.639328	-0.209454	hypo	0.000280864	0.0576399	chr1	2883014	OpenSea
cg02483735_BC11	0.688048	0.897555	-0.209506	hypo	0.00967681	0.216116	chr1	36585929	OpenSea
cg02078690_BC11	0.162456	0.371969	-0.209512	hypo	0.0061325	0.187443	chr11	122981746	Shelf	Unclassified_Cell_type_specific	BSX	89
cg02941077_TC21	0.375516	0.585063	-0.209547	hypo	0.00409591	0.164633	chr2	67651201	OpenSea	Unclassified_Cell_type_specific	ENSG00000235495	32877
cg25372386_TC21	0.547268	0.756836	-0.209567	hypo	0.00421813	0.166394	chr14	103404414	OpenSea		MARK3	18989;18999;19025;19022;19034;18989;19017;18989;19022;18999;19022;19033;19025;18989;18989;18989;19022;19017;18999;18991;18999;18999;18989;18989;18999;19022;18434;-720;10652;18554;18873;18384;18961;18999;19022;18429;19022;19022;19001;18999;19022;19025;18999;18989;18991;18989;19003;18999;18999;19037;18989;19024;19022;18999;18999;18989;18999;18175;19022;19022;18989
cg05535202_TC21	0.492575	0.702225	-0.209649	hypo	0.00235278	0.135367	chr17	75862210	OpenSea
cg03232933_TC21	0.315547	0.525214	-0.209667	hypo	0.00373468	0.159419	chr21	17613323	Island	Promoter_Associated	BTG3;BTG3-AS1	-471;-478;-421;-377;1579;1627;1608;1550
cg26037142_BC21	0.456233	0.665913	-0.20968	hypo	0.00558116	0.181832	chr6	32129704	OpenSea		ATF6B;FKBPL	-1485;-1450;-1457;-1486;-1481;585
cg21182457_BC21	0.172433	0.382125	-0.209692	hypo	0.000882331	0.0932245	chr6	142302583	Shore		ADGRG6	-43;729;576;724;576;-43;-38;633
cg27106959_TC21	0.430527	0.640228	-0.209701	hypo	0.00321079	0.151469	chr12	119037046	OpenSea	Unclassified_Cell_type_specific	ENSG00000257095;SRRM4	79916;55505
cg05223392_BC11	0.475862	0.685569	-0.209707	hypo	0.00395855	0.162886	chr7	2608293	Shelf		IQCE	49236;48869;49314;49155;49241;49321
cg19427338_TC12	0.460859	0.670584	-0.209725	hypo	0.000256705	0.055208	chr2	42339315	OpenSea		COX7A2L	21835
cg01963623_BC11	0.101216	0.310999	-0.209783	hypo	0.00834428	0.206302	chr22	18149666	Shore	Promoter_Associated	USP18	-504;-452
cg12678686_TC11	0.53253	0.742425	-0.209895	hypo	0.0505207	0.351308	chr3	127608526	Shelf		MCM2	10116;9047;10115;3630
cg08614290_TC21	0.182282	0.392179	-0.209897	hypo	0.0289446	0.298952	chr7	159145799	Island		VIPR2	-931;-939;-946
cg25397636_TC21	0.671985	0.881891	-0.209906	hypo	0.00720257	0.197253	chr7	1856584	Island		ENSG00000286192;MAD1L1	385632;124208;16173;376362;376391;376362;376660
cg04498816_BC21	0.42044	0.630446	-0.210006	hypo	0.0093807	0.214041	chr9	215944	Shore		DOCK8;DOCK8-AS1	1090;1079;777;773;1079;1076;1079;1076;1076;-50;-202
cg10614809_BC11	0.114073	0.324089	-0.210016	hypo	0.00396569	0.162976	chr7	51471493	OpenSea		ENSG00000285741	-224
cg16990252_BC21	0.435348	0.645398	-0.210051	hypo	0.0110253	0.224876	chr8	20105777	OpenSea		ENSG00000253775	26663
cg17093267_BC21	0.283916	0.493985	-0.210069	hypo	0.0205379	0.270013	chr10	109923896	Shore	Promoter_Associated	XPNPEP1	-425;-447;-455;-428;-464;-459;-342;-384;-405;-384
cg03050884_BC21	0.506117	0.71621	-0.210093	hypo	0.00542899	0.180405	chr1	114751041	OpenSea		CSDE1	6963;6963;6963;6963;6963;6963;6945;6963;6963;6963;6947;6959;6934;6943;6944;6963;6943;6929;7636;6947;6947;6987;6942;6974;6944;6963;6943;6963;6963;6936;6943;6929;6893;6963;6893;6963;6963;6965;6945;6947;6924;6963;6963;6963;6953;6963;6963;6963
cg16010891_BC21	0.293869	0.504048	-0.21018	hypo	0.0177081	0.258824	chr11	10293361	Shore		SBF2	847;722;833;859;859;859;11517;859;709;859;847;859;855;858;859;768;850;867;859;861;859;859;847;859;849
cg12275060_BC21	0.322344	0.532524	-0.21018	hypo	0.00564669	0.182557	chr1	44813657	Island	Promoter_Associated	BTBD19	159;5134;5134;5061;483;1977
cg24289639_TC21	0.653601	0.863789	-0.210187	hypo	0.00325474	0.152008	chr6	85776095	OpenSea
cg20728173_BC21	0.342389	0.552603	-0.210213	hypo	0.01515	0.247329	chr3	109072188	OpenSea		MORC1	45947;45916
cg22285732_BC21	0.585853	0.796077	-0.210224	hypo	0.00173672	0.120632	chr8	129414732	OpenSea		CCDC26;ENSG00000253926	265508;160260;160285;160289;160289;160332;160289;160296;160041;160206;160287;160030;160199;160306;160332;160231;160284;160287;160287;160312;160266;133955;160279;160289;159965;160289;160332;160300;160287;160200;160287;160213;160019;160287;133955;160193;160028;160268;160284;160254;160287;160213;160284;160211;160266;158451;159956;160019;160287;160383;160064;159968;160287;160018;160309;160287;160032;160284;160287;160306;160287;160031;160055;159965;160287;160067;159956;158493;160212;160286;160289;159993;160199;160287;160287;160317;160287;160232;160332;159978;160287;160287;160213;160295;142508;160332;160284;160284;160284;160323;160208;160317;160287;158457;160284;160274;160254;160287;160208;160236;160287;160287;160189;160232;160381;160189;160284;160385;160284;160030;160284;160284;156327;160287;160306;160199;160289;160213;133955;-1217
cg19811157_TC21	0.309669	0.519899	-0.210229	hypo	0.00762793	0.200451	chr14	34227954	OpenSea	Unclassified	EGLN3	-139;234821
cg07663211_BC21	0.45725	0.667538	-0.210288	hypo	0.0021375	0.130953	chr1	230825498	OpenSea		ENSG00000225656	-790
cg05413628_TC11	0.259504	0.469811	-0.210307	hypo	0.0333659	0.31125	chr16	1471655	Shelf		CLCN7;ENSG00000261430	3377;3423;3403;3374;2711;302;3384;3422;3371;3272;1030
cg04855678_TC11	0.380054	0.59039	-0.210337	hypo	0.0179986	0.259946	chr3	196220050	OpenSea		PCYT1A;SLC51A	67641;3516;3516;2158;3515
cg10743062_TC21	0.218017	0.428363	-0.210347	hypo	0.00904463	0.211274	chr20	34825910	Shore	Promoter_Associated	NCOA6	-258;-279;-279
cg11313468_BC21	0.476552	0.686904	-0.210353	hypo	0.00659485	0.191893	chr19	41276278	OpenSea		HNRNPUL1	11867;8;2245;11177;11156;13782;11906;11906;11199;13759;13748;4160;13616;11431;11827;11856
cg12682382_TC21	0.508159	0.718587	-0.210428	hypo	0.00446142	0.169613	chr8	73875683	Shelf		ENSG00000258677;UBE2W	3172;3193;3178;3172;3227;3228;3180;3228;3180
cg03105395_TC21	0.263764	0.47437	-0.210606	hypo	0.0252072	0.287347	chr10	11149928	OpenSea		CELF2	144593;144607;131998;144604;144551;131962;131152;132056;351304;351531;351312
cg14482850_TC21	0.522185	0.732795	-0.21061	hypo	0.000390988	0.0666548	chr9	136797199	Shelf		CCDC183;ENSG00000272896	849;839;861;5820
cg11671363_BC11	0.437257	0.647912	-0.210655	hypo	0.0173982	0.257516	chr5	149430614	OpenSea	Unclassified	CARMN;MIR145	23734;23736;23736;-32
cg03604763_BC21	0.520588	0.731287	-0.210699	hypo	0.0127722	0.234834	chr1	85061807	OpenSea		DNAI3	-579;-520;-505;62660;-520
cg01515960_BC11	0.345723	0.556432	-0.210709	hypo	0.0165285	0.253832	chr19	2494589	Island	Promoter_Associated
cg02711397_TC11	0.0737899	0.284566	-0.210776	hypo	0.00136955	0.110231	chr19	38869673	Island	Promoter_Associated	ENSG00000269050;RINL	-486;8603;371;249;7109;8585;253
cg11243029_BC21	0.266171	0.47699	-0.21082	hypo	0.00153516	0.11479	chr1	85464072	Shore		DDAH1	1088;114292
cg15488797_BC21	0.231144	0.442057	-0.210913	hypo	0.00208065	0.129555	chr10	101710018	OpenSea		ENSG00000224817	20020;20020
cg08508368_BC11	0.30165	0.512655	-0.211004	hypo	0.00941533	0.214322	chr8	85245135	Shore		CA13;ENSG00000258256	24519;24548;-323;583
cg13329183_TC21	0.465029	0.676067	-0.211038	hypo	0.00449729	0.169882	chr5	151753141	OpenSea		ATOX1;ATOX1-AS1	5491;755;-714;-1022;5516;19392;-851
cg09159058_TC21	0.385543	0.596598	-0.211055	hypo	0.0144249	0.243937	chr10	97317941	Shore		FRAT1	-1330
cg16344560_BC21	0.429588	0.640771	-0.211183	hypo	0.00557781	0.181832	chr12	1635121	OpenSea	Unclassified	WNT5B	18065;5890;60464;105230;3806;4309;104302
cg20171429_TC11	0.48997	0.701221	-0.211251	hypo	0.0185712	0.262489	chr7	90244507	Shore		CFAP69	-688;-704;-918;-688;-667;-708
cg20272155_BC11	0.354245	0.565575	-0.211329	hypo	0.00894704	0.210636	chr11	1748232	Island	Unclassified_Cell_type_specific	ENSG00000250644;IFITM10	9221;15701;5643;15723;2349;871;2364;966
cg00518429_BC21	0.461428	0.672811	-0.211383	hypo	0.00709924	0.196369	chr1	30981385	OpenSea		PUM1	84292;-1251;761;84314;84607;84401;84320;84311;84333;84300;13675;84342;13720
cg21149944_BC21	0.0681817	0.279606	-0.211424	hypo	0.0160086	0.251441	chr4	124462	Island	Unclassified	ZNF718	-39;-39;-76
cg06871764_BC21	0.632272	0.843719	-0.211446	hypo	0.02887	0.298837	chr6	32408318	OpenSea		BTNL2	-1136;-1136;-1136;-1136;-1136
cg01365639_TC21	0.530923	0.742437	-0.211514	hypo	0.0363914	0.319162	chr10	49767894	Shore
cg02508341_BC21	0.255612	0.467148	-0.211535	hypo	0.00793984	0.203108	chr9	137206246	Shore	Unclassified	NDOR1;TMEM203	551;540;496;546;548;561;-597
cg07806886_BC11	0.152953	0.364497	-0.211544	hypo	0.0089288	0.210526	chr3	120908052	Island		ENSG00000286827;STXBP5L	42;1;13;-146;-184;-20;-153;-237;-262;-1050;-262
cg20450689_BC11	0.348965	0.56058	-0.211615	hypo	0.0272346	0.293839	chr18	79826147	Island		KCNG2	28209
cg21908809_BC21	0.439928	0.651584	-0.211656	hypo	0.00585708	0.184729	chr16	87407650	Shore		ZCCHC14	84210;84205;85375
cg05411110_BC21	0.565322	0.77698	-0.211659	hypo	0.000575165	0.0787446	chr15	98519527	OpenSea	Unclassified	FAM169B	28202;860
cg04813697_BC11	0.379669	0.591374	-0.211705	hypo	0.00222733	0.132795	chr10	22631096	OpenSea		PIP4K2A	83483;83013
cg13818014_BC11	0.420681	0.632598	-0.211918	hypo	0.0419228	0.332836	chr9	135253885	Shore		ENSG00000233936	-1176
cg02779758_TC21	0.310344	0.522282	-0.211938	hypo	0.000917926	0.0948127	chr10	30092668	OpenSea		JCAD	22827
cg23921459_BC21	0.190556	0.402643	-0.212086	hypo	0.018863	0.263621	chr1	207051222	Shore	Promoter_Associated	PFKFB2;YOD1	16806;16856;16806;-13;1759
cg13736960_TC21	0.306479	0.518582	-0.212102	hypo	0.00648676	0.190888	chr9	70411287	Shore		KLF9	3371
cg03691573_BC21	0.501731	0.713875	-0.212144	hypo	0.0160569	0.251616	chr2	213284994	Shore	Promoter_Associated	SPAG16;SPAG16-DT	605;557;557;539;530;578;602;513;-788
cg03157750_BC21	0.438225	0.650396	-0.212171	hypo	0.00168643	0.119314	chr4	107826064	Shore		SGMS2	1501;1182;1501;856;1132
cg02493211_TC11	0.249667	0.461934	-0.212268	hypo	0.00117474	0.104267	chr11	118910924	Island	Unclassified_Cell_type_specific	BCL9L	370;-19;14685;15003
cg25605731_BC11	0.408418	0.62071	-0.212292	hypo	0.0260826	0.290226	chr19	12943620	Shelf		CALR	5011;5007;5011;5011;4975;407
cg12814335_TC21	0.373373	0.58573	-0.212357	hypo	0.0021937	0.132011	chr17	1563419	Shore		PITPNA	-672;-626;-788;-638;-679;-650
cg20314918_TC21	0.571977	0.784346	-0.212368	hypo	0.000685134	0.0846384	chr2	165294937	OpenSea		SCN2A	55392;55565;900;848;55499;55492;54968;906;55523;55535;55523;55503;55492;53877;893
cg03680517_TC21	0.402977	0.615366	-0.21239	hypo	0.00475132	0.172626	chr10	43137519	Island		CSGALNACT2;CSGALNACT2-DT	-926;816
cg26209441_TC21	0.449457	0.661853	-0.212396	hypo	0.00249939	0.138123	chr1	12441628	OpenSea		VPS13D	58632;73958;164507;211561;211598;85277
cg24392753_BC21	0.511763	0.72417	-0.212407	hypo	0.0041283	0.165106	chr2	173161103	OpenSea		MAP3K20	85267;1093;85261;85257;85389;70484;85668;85235
cg09845941_BC21	0.346458	0.558867	-0.212409	hypo	0.0229276	0.279188	chr1	18295231	OpenSea		IGSF21	16386;187433
cg26672999_TC21	0.387748	0.600159	-0.212411	hypo	0.0298721	0.301366	chr10	29409319	Shore	Promoter_Associated_Cell_type_specific	ENSG00000287402;SVIL-AS1	48;-215;-215;-215;-215;-83;-283;-238;-261;-924;-238;-238;-215;-185;-215;-238;-238;-215;-235;-241;-238;-241;-299
cg06892679_BC11	0.496942	0.709381	-0.212439	hypo	0.0377254	0.322599	chr14	67542247	OpenSea		PLEKHH1	8957
cg05677062_BC11	0.413239	0.625908	-0.212668	hypo	0.00564141	0.182498	chr12	123390160	Shore		KMT5A	5994;1260;-1220;6028;118;889;677
cg02698886_BC21	0.363463	0.576229	-0.212766	hypo	0.0023076	0.134553	chr6	24360375	Shore	Unclassified
cg16466398_TC21	0.328011	0.540817	-0.212807	hypo	0.00188222	0.124268	chr19	39909709	Shelf		FCGBP	24918
cg14203093_BC21	0.244226	0.457075	-0.21285	hypo	0.00220021	0.132191	chr9	121963982	OpenSea		TTLL11	128827;129303;-262;-251;129327;129060
cg09267188_TC21	0.244013	0.456864	-0.212851	hypo	0.000521529	0.0752442	chr8	96327997	OpenSea	Gene_Associated	PTDSS1	66084;66095;32805
cg26467303_BC21	0.259429	0.47229	-0.212861	hypo	0.0112447	0.226124	chr22	46073915	Shore		MIRLET7BHG	20046;1626
cg16495448_TC21	0.382409	0.595309	-0.2129	hypo	0.00378516	0.160243	chr7	2979626	OpenSea		CARD11	64220;64242;64242;64603;969
cg20110678_BC21	0.3185	0.531448	-0.212947	hypo	0.000213122	0.0509791	chr6	17493582	OpenSea		CAP2	99850;99870;99987;99937;99870;99949;99919
cg06872508_BC21	0.477332	0.690314	-0.212982	hypo	0.00561594	0.182208	chr4	98524512	OpenSea		TSPAN5	134059;133136;133687;35722;134100;133181;133138;133124;133783
cg21143896_TC11	0.437427	0.650464	-0.213037	hypo	0.0410791	0.330854	chr7	2762740	Shore		AMZ1;GNA12	60210;32406;470;588;81569;401;52520
cg25091527_TC21	0.257137	0.470203	-0.213066	hypo	0.000391864	0.0666832	chr13	110266336	OpenSea		COL4A1;ENSG00000279237	40822;40796;32564;40822;-222
cg12585923_TC11	0.259116	0.47229	-0.213174	hypo	0.00846462	0.207277	chr5	42756774	OpenSea		CCDC152	-44;-44
cg18982625_BC11	0.247409	0.460635	-0.213226	hypo	0.00063374	0.0818963	chr22	43089654	Shore	Promoter_Associated	TTLL1	-315;-234;-262
cg07305776_TC21	0.229793	0.443031	-0.213238	hypo	0.00753953	0.199712	chr6	32129772	OpenSea		FKBPL	517
cg01077915_BC21	0.559831	0.773133	-0.213301	hypo	0.00208423	0.129634	chr11	67022519	Shore		SYT12	-867;15741;-200;-615
cg01692842_TC21	0.463286	0.676648	-0.213362	hypo	0.00605282	0.186511	chr11	134256470	Shelf		ACAD8	2912;2922;2853;2902;2909;2906;2893;-1277;-140;2902;-113;2901;2901;2911
cg14229835_BC11	0.266688	0.480102	-0.213414	hypo	0.0109945	0.224673	chr9	124267393	OpenSea		NEK6	9444;5920;9430;9787;5920;9133;9132;9787;9142
cg10552807_BC21	0.339793	0.553315	-0.213522	hypo	0.0126657	0.234218	chr1	65792366	Shore		PDE4B	-148;-529
cg22687430_BC21	0.559192	0.772742	-0.21355	hypo	0.0147404	0.245444	chr17	51461792	OpenSea	Unclassified	LINC02073	125091;125127
cg11203512_BC11	0.0913198	0.30487	-0.21355	hypo	0.0195055	0.266125	chr11	93330926	Shore		DEUP1	955;324;-1287;927;184;-1296;281;936;928;-1290
cg05573767_TC21	0.509591	0.723171	-0.213579	hypo	0.015976	0.251274	chr6	166757906	OpenSea		RPS6KA2	104646;104765;6;104606;148546
cg21626302_BC21	0.399473	0.613074	-0.213601	hypo	0.0272155	0.293745	chr9	107711569	OpenSea
cg10170117_BC21	0.445953	0.659691	-0.213738	hypo	0.00480813	0.173375	chr6	139905836	OpenSea
cg26098847_TC21	0.164229	0.377995	-0.213767	hypo	0.00817153	0.205104	chr6	50717978	Shelf		TFAP2D	-64;4452
cg10997258_TC21	0.486303	0.700084	-0.21378	hypo	0.0155376	0.249122	chr2	37346014	Shore		QPCT	1384;1420;3187;1286
cg19955928_BC11	0.218028	0.43182	-0.213792	hypo	0.000709382	0.0858129	chr2	239230561	Shore	Promoter_Associated_Cell_type_specific	HDAC4	94045;170389;78652;170460;68079;171094;6109;67970
cg01727431_BC21	0.471345	0.685217	-0.213872	hypo	0.0154899	0.248957	chr1	935677	Island	Unclassified	SAMD11	5365;9946;10527;11754;9735;9735;9735;11754;9735;9735
cg01156249_BC11	0.170257	0.384252	-0.213995	hypo	0.00471324	0.172111	chr16	4664793	OpenSea	Promoter_Associated_Cell_type_specific	MGRN1	39951;724;39967;39925;39969;39832;39947;39832;14406;14393;377
cg15224866_BC21	0.361352	0.575501	-0.21415	hypo	0.0283024	0.297113	chr10	73110923	OpenSea		NUDT13	403;464;464;468;393;548;548;548
cg27253415_TC21	0.350242	0.564463	-0.214221	hypo	0.00487913	0.174054	chr10	112743267	OpenSea		VTI1A	296052
cg16453065_BC21	0.546013	0.760283	-0.21427	hypo	0.00281678	0.144371	chr19	54415089	Shore	Unclassified_Cell_type_specific	TTYH1	-421;-751;-342;-375;-437;-130;-376;-423
cg21692086_BC11	0.179238	0.393616	-0.214378	hypo	0.000389423	0.0664925	chr17	81197219	OpenSea		CEP131;ENSG00000262115	25781;25727;25747;-199;25712;-174
cg08482536_TC21	0.4655	0.679907	-0.214407	hypo	0.0114041	0.227142	chr10	100192639	OpenSea	Gene_Associated_Cell_type_specific	CHUK	785;1441;3304;36958
cg12085977_TC21	0.236741	0.45116	-0.214418	hypo	0.00823008	0.205532	chr1	2789168	Shore	Unclassified_Cell_type_specific	TTC34	12526;498
cg21156263_BC21	0.381809	0.596251	-0.214443	hypo	0.00500427	0.175586	chr9	19926450	OpenSea	Unclassified	ENSG00000261402	356
cg14425733_BC21	0.571637	0.7861	-0.214463	hypo	0.00147483	0.113154	chr22	46055334	Shore	Unclassified_Cell_type_specific	MIRLET7BHG;PRR34;PRR34-AS1	1465;-1189;1629;419;874
cg14315430_BC11	0.473925	0.688491	-0.214566	hypo	0.0011035	0.102083	chr12	57521835	Shore	Promoter_Associated	DDIT3;ENSG00000285133;MBD6	-1320;-1342;-1323;-1317;-1323;-97;-1354;787;-989;-1005;155;1125;-1007;870;-1228
cg22646144_TC21	0.417399	0.632016	-0.214616	hypo	0.000489257	0.0732434	chr17	48728118	Shore		HOXB13	633
cg15878879_BC21	0.241182	0.455848	-0.214666	hypo	0.00115254	0.103535	chr22	40486224	OpenSea		MRTFA	150496;150468;47588;150464;150462;47599;47604;6084;66123
cg06984361_TC21	0.544883	0.75955	-0.214668	hypo	0.00155476	0.115218	chr6	134359504	OpenSea		LINC01010	16197;16197
cg12845268_BC21	0.314244	0.528915	-0.214671	hypo	0.00663996	0.192356	chr10	61897604	OpenSea	Unclassified
cg23731272_TC11	0.451346	0.666111	-0.214765	hypo	0.0873052	0.412238	chr15	67064500	Shore		ENSG00000259347;SMAD3	769;-1102;737
cg25456368_BC11	0.37526	0.590068	-0.214808	hypo	0.0402033	0.32879	chr4	56681181	OpenSea	Unclassified_Cell_type_specific	HOPX	117;719;527;116;697;526;114;117
cg04375683_TC21	0.32606	0.540945	-0.214885	hypo	0.00602634	0.186215	chr19	52189178	Shore		PPP2R1A	-870;-874;-873;-913;-919;-936
cg15122439_TC21	0.687878	0.902825	-0.214947	hypo	0.0121925	0.231648	chr2	199604303	Shore
cg05648670_TC21	0.24677	0.461774	-0.215004	hypo	0.0176992	0.258794	chr3	147403816	OpenSea		ZIC1;ZIC4	10394;9921;2728;1705;2318;2717;1705;469;-17;2975;469
cg07416664_TC11	0.477694	0.692761	-0.215067	hypo	0.000512714	0.0749171	chr22	37825478	Island		GALR3	2096
cg12775659_BC21	0.522809	0.737971	-0.215163	hypo	0.000690549	0.0848521	chr16	58733222	Shore	Promoter_Associated	ENSG00000245768;GOT2	-688;1095;1121;1095;1105;1114;1081
cg05726764_BC11	0.514667	0.729853	-0.215186	hypo	0.00699094	0.195509	chr3	179681791	OpenSea		ENSG00000288698;USP13	76984;55874;63376;28493;28751;28751;83;7520;28751;28098;28667;28629;28759;28751;28667;-87;28741
cg24251283_BC21	0.267407	0.482686	-0.21528	hypo	0.00095499	0.0963833	chr16	87234106	OpenSea	Unclassified	C16orf95	68657
cg26739149_TC11	0.295892	0.511274	-0.215383	hypo	0.0453733	0.340669	chr17	81023550	OpenSea	Unclassified	ENSG00000262098;ENSG00000262873	1954;3238;4530
cg03201565_BC21	0.250389	0.465776	-0.215387	hypo	0.0115055	0.227594	chr5	173324405	Shelf		STC2	-118;4010;2393;3649
cg02663635_BC21	0.286433	0.501894	-0.215461	hypo	0.00562951	0.182357	chr12	127268380	OpenSea
cg13435834_BC11	0.671524	0.887031	-0.215507	hypo	0.00106318	0.100809	chr7	1083872	Shelf		C7orf50;GPER1	43517;54386;54376;54386;54389;1664
cg19391498_TC21	0.389423	0.604933	-0.21551	hypo	0.00962597	0.215778	chr2	38665704	OpenSea	Promoter_Associated_Cell_type_specific	GALM	-539;-377;-410;-413
cg17859426_BC11	0.187956	0.403468	-0.215512	hypo	0.00030995	0.0600297	chr3	113948962	Shore		ENSG00000273394;ZDHHC23	-1391;897;1061;455;987;949
cg09406358_BC21	0.604248	0.819765	-0.215517	hypo	0.00385548	0.161208	chr6	34555133	OpenSea		SPDEF	1197;1201
cg05705159_TC21	0.5522	0.767746	-0.215546	hypo	0.000421999	0.0687883	chr10	12617663	OpenSea		CAMK1D	267930;268116;268011
cg11557901_TC21	0.411879	0.627519	-0.215639	hypo	0.00674093	0.193207	chr9	125260079	Shore
cg01355392_TC21	0.347686	0.563368	-0.215681	hypo	0.00292185	0.146133	chr20	64047902	Shore		SOX18	1738
cg13447684_TC11	0.683628	0.899597	-0.215969	hypo	0.00174233	0.120719	chr7	1856267	Shore	Unclassified_Cell_type_specific	ENSG00000286192;MAD1L1	385949;124525;16490;376679;376708;376679;376977
cg16399632_TC11	0.645552	0.861591	-0.216039	hypo	0.00826097	0.205745	chr4	1250218	Island		CTBP1;CTBP1-DT	-1241;-1099;-1080;-1087;112;-264;-1477;-286;116;-308;918;108;767;-41;458
cg25416319_TC21	0.336854	0.552968	-0.216114	hypo	0.00328055	0.152453	chr17	38924120	OpenSea	Unclassified_Cell_type_specific	LINC00672	-1048
cg14429919_TC11	0.669863	0.886	-0.216137	hypo	0.0131415	0.236772	chr6	3054586	OpenSea		ENSG00000229282	-1263
cg13257412_BC21	0.224506	0.440645	-0.216139	hypo	0.000842187	0.0915044	chr2	210475913	Shore	Promoter_Associated	LANCL1	793;793;863;845;827;1740;847
cg23756442_TC21	0.527671	0.74384	-0.216168	hypo	0.00215641	0.131225	chr6	28924688	Shore		TRIM27	-699;-702;-774
cg23185949_TC21	0.242095	0.458369	-0.216274	hypo	0.000488885	0.073243	chr18	5073871	OpenSea
cg04539301_TC21	0.321501	0.537843	-0.216342	hypo	0.0494293	0.34889	chr10	95231166	OpenSea		ENSG00000234026	-21
cg23257987_TC21	0.584845	0.801221	-0.216376	hypo	0.00306995	0.148785	chr1	221689452	OpenSea
cg22095064_TC21	0.384883	0.601388	-0.216505	hypo	0.0307591	0.30409	chr17	5221187	OpenSea	Unclassified	SCIMP;ZNF594-DT	13674;13637;13674;13674;29083;29180;29103;29097;6000;29119;29097;29160;29145
cg00070042_BC21	0.174117	0.390682	-0.216565	hypo	0.00101758	0.0992376	chr9	130433207	Island	Unclassified	HMCN2	167328;167447;4041
cg00774077_BC21	0.602107	0.818675	-0.216568	hypo	0.0194505	0.265915	chr17	78717723	OpenSea		CYTH1	64567;5844;64572;64551;-697;10243;5842;64575;6028;19168;6324;64550;19245;64551
cg01888601_TC21	0.507236	0.723921	-0.216684	hypo	0.00282917	0.144578	chr11	47714630	Shore		AGBL2	80;258;723;740;740;740;753;-202;760;740
cg26406090_BC21	0.472298	0.689022	-0.216724	hypo	0.00183075	0.122916	chr22	42803764	OpenSea		ARFGAP3	53510;53476
cg00185723_TC21	0.312449	0.52924	-0.216791	hypo	0.00659305	0.191887	chr1	193060688	Shore		RO60;UCHL5	1065;631;631;631;654;1076;1069;1234;1029;-1470;-1326;-1278;-1391;-1338;-1327;-1191;-607;-1166
cg09777637_TC21	0.515143	0.732002	-0.216859	hypo	0.0047344	0.172443	chr7	124034456	Shore		ENSG00000242593;TMEM229A	2251;1972;1843;1998;2304;1978;2330;1991;1928;-1388
cg03730969_TC11	0.279736	0.4967	-0.216963	hypo	0.00331823	0.153024	chr4	98994904	Shore	Promoter_Associated	ENSG00000263923;METAP1	66007;-862;-836;-817;-926;-755;-817;-850
cg11660531_TC21	0.388471	0.605452	-0.216981	hypo	0.0014484	0.112576	chr3	185254383	Shore	Promoter_Associated_Cell_type_specific	EHHADH;MIR5588	27608;-333;-333;-351;-334;-1110
cg13677990_TC21	0.380719	0.597706	-0.216988	hypo	0.00492351	0.174563	chr1	158818671	OpenSea
cg01232748_BC21	0.518234	0.735228	-0.216994	hypo	0.00124361	0.106489	chr4	54062652	Shore		CHIC2;ENSG00000282278	1954;1647;1649;1657;684813
cg12919978_TC21	0.608777	0.825826	-0.217049	hypo	0.00415762	0.165432	chr8	101207351	Shore		ENSG00000271882;ZNF706	-797;-1286;-1157
cg27483007_BC11	0.497906	0.71501	-0.217104	hypo	0.0402745	0.328917	chr12	132206098	Shore	Unclassified_Cell_type_specific	GALNT9	123492;-69;51645;62;-305;-295
cg11267893_BC21	0.281435	0.498611	-0.217176	hypo	0.000210843	0.0506994	chr4	189792991	OpenSea	Unclassified	FRG1-DT	147281;147709;147678;147743
cg11556846_TC21	0.622199	0.839433	-0.217234	hypo	0.0185387	0.262397	chr2	199604005	Island
cg07722678_BC21	0.523096	0.740358	-0.217262	hypo	0.0139405	0.24114	chr10	131696251	OpenSea
cg14994855_TC21	0.369737	0.587025	-0.217288	hypo	0.00571555	0.183197	chr19	44567185	OpenSea		CEACAM22P	53637
cg10756982_BC21	0.427707	0.645025	-0.217318	hypo	0.0116037	0.22821	chr9	36598006	OpenSea		MELK	25101;25076;25143;25082;25109;25111;25109;25144;25144;25111;25144;25144;25109
cg07470694_TC11	0.684237	0.901615	-0.217378	hypo	0.0094339	0.214384	chr15	25864102	Shore		ATP10A;ATP10A-DT	1083;-1181;-378;-774;1071;-758;-550;-1193
cg21004565_BC21	0.445765	0.66317	-0.217404	hypo	0.00751212	0.199517	chr12	93676699	Shore	Promoter_Associated	CRADD	-700;-676;-676;-1018;-700;-678;-676
cg13992684_TC21	0.13786	0.355279	-0.217418	hypo	0.00117659	0.104312	chr10	63520884	Shore	Promoter_Associated	JMJD1C;REEP3	967;-517
cg04593837_BC21	0.428801	0.646233	-0.217431	hypo	0.00228357	0.133888	chr3	15094425	OpenSea		ENSG00000289750;RBSN	4721;4709;4724;4724;4739
cg18801955_BC21	0.4711	0.688636	-0.217536	hypo	0.000665769	0.0834805	chr11	15629578	OpenSea		ENSG00000254695	24094
cg04478251_BC11	0.206866	0.424454	-0.217588	hypo	0.0075388	0.199711	chr17	1095192	OpenSea		ABR	13909;84790;92131;20245;31354;134547;84593;30564;133813
cg22375663_BC21	0.240008	0.457652	-0.217644	hypo	0.00473625	0.172455	chr12	69331655	OpenSea		ENSG00000274979	228
cg01757168_BC21	0.560749	0.778411	-0.217662	hypo	0.0210318	0.272039	chr3	128496722	Island		GATA2-AS1	7510;7490;6945
cg22572362_TC11	0.267632	0.485319	-0.217687	hypo	0.00118374	0.104672	chr5	501823	Island		SLC9A3	22627;22508;22500
cg20216726_TC21	0.419744	0.637597	-0.217853	hypo	0.00126905	0.107309	chr22	47402277	OpenSea
cg23302570_TC11	0.234464	0.452324	-0.21786	hypo	0.0139719	0.241274	chr2	138781031	Island		NXPH2	-640
cg16051411_TC21	0.255404	0.473329	-0.217925	hypo	0.036113	0.318528	chr11	15101481	OpenSea	Unclassified
cg22632523_TC11	0.0654608	0.283633	-0.218172	hypo	0.000422097	0.0687883	chr10	3668856	OpenSea	Unclassified_Cell_type_specific
cg20079992_BC21	0.543168	0.76134	-0.218172	hypo	0.00690135	0.194607	chr19	50689471	Shelf		SHANK1	30332;27449;29980;-66
cg11936523_BC21	0.4322	0.650504	-0.218304	hypo	0.000477164	0.0724084	chr3	150237074	OpenSea		LINC01213	-1445
cg12131063_BC21	0.507203	0.725552	-0.218348	hypo	0.00743515	0.198955	chr1	230124430	OpenSea		GALNT2	66440;57192
cg22723473_BC21	0.276419	0.495177	-0.218758	hypo	0.00551307	0.181176	chr17	56912859	Shore		ENSG00000274213;TRIM25	-1309;1191;1222;1202;259;1191;1174
cg02254431_BC21	0.556907	0.775825	-0.218917	hypo	0.0009054	0.0942983	chr1	245458933	OpenSea		KIF26B	303948
cg08560544_BC21	0.476629	0.695552	-0.218923	hypo	0.00085094	0.0919034	chr1	9465930	OpenSea
cg00331501_BC11	0.667618	0.886717	-0.219098	hypo	0.00249364	0.13811	chr5	37209338	Island		CPLANE1;OFD1P17	36261;4285;40028;38455;4285;40039;31227;-26
cg17416644_TC11	0.442759	0.661961	-0.219201	hypo	0.0324724	0.30896	chr11	1453611	Shelf	Unclassified	BRSK2	63710;12812;63712;42459;63326;43168;63677;63710;2926;2953;-227;-816
cg24371114_TC11	0.607184	0.826499	-0.219315	hypo	0.0288084	0.298637	chr4	24912351	Shore		CCDC149	67798;604;536;692;67854
cg15022354_TC21	0.503	0.722423	-0.219423	hypo	0.0393864	0.326765	chr12	118773989	Shore		LINC02440	1149;590
cg16343272_TC21	0.289454	0.508914	-0.219461	hypo	0.00332937	0.153109	chr12	56300883	Shore		CNPY2-AS1;CS;ENSG00000144785	808;171;789;-506;-564;-565;-552;-552;-552;-908;-567;-491;-549;-548;-503;-541;-566;-859;-491;-859;-876;-566;-574;-491;-599;-546;-491;-549;15162;15177;15061
cg26830054_BC11	0.498546	0.71801	-0.219463	hypo	0.0327053	0.309541	chr10	118002883	OpenSea
cg14010395_BC21	0.400631	0.620252	-0.219621	hypo	0.000740702	0.08731	chr1	28738296	Shore		ENSG00000289291;YTHDF2	-625;-795;546;546;1346;1356;1675;1331;1356;1675
cg04320150_BC21	0.393414	0.61314	-0.219725	hypo	0.0152673	0.247911	chr4	180542534	OpenSea
cg27088726_TC21	0.514007	0.733822	-0.219815	hypo	0.0317366	0.306722	chr16	83137550	OpenSea		CDH13	510580;211592;510585;510580;510580;510580;510581
cg01030476_TC21	0.425301	0.645118	-0.219817	hypo	0.00173242	0.120594	chr1	236523264	Shore	Unclassified_Cell_type_specific	LGALS8;LGALS8-AS1	-756;-742;-609;-760;-175;4999;-718;4995;-175;5004;-175;5050;5264;4991;-1317;5025;4963;-725;-705;-721;-721;1245;1237
cg02914652_TC21	0.412036	0.632017	-0.219982	hypo	0.0124962	0.233328	chr12	4307976	OpenSea	Unclassified	ENSG00000285901;TIGAR	34214;34214;213
cg24055461_BC21	0.472068	0.692052	-0.219984	hypo	0.00123172	0.106063	chr19	3135491	OpenSea		GNA15	-951;-542
cg04120815_TC21	0.296087	0.516118	-0.220031	hypo	0.0150846	0.247111	chr1	241323704	OpenSea		RGS7	33671;33671;33671;33671;33671;33671;32073;33212;33382;33527;33502;33671;33671;33671;33671;33671;33671;33671;33671;33671;33671;33671;33671;33671;33671;33671;33450;33671;33671;32951;33671;33671;33671;33671;33671;33671;33671
cg00581152_BC21	0.474553	0.6946	-0.220047	hypo	0.00457723	0.170949	chr10	100334853	OpenSea
cg09465703_TC11	0.173097	0.393193	-0.220096	hypo	0.000951801	0.0963483	chr16	683842	Island	Promoter_Associated	JMJD8	-241;505;522;493;314;-255;495;473;687;462;-735;503;490;479;260
cg07965995_TC21	0.456868	0.676992	-0.220124	hypo	0.0731214	0.391292	chr17	908149	OpenSea		ENSG00000262003;NXN	-1483;21903;-114;71628;71201
cg27184585_BC21	0.441497	0.661628	-0.220131	hypo	0.0129823	0.235829	chr18	23438253	Shore	Promoter_Associated	TMEM241	-306;-291;-293;-313;-320;-399;-320;-320;-291;-383;-297;-339
cg14066715_BC21	0.45237	0.672528	-0.220158	hypo	0.0567363	0.363292	chr19	21435141	OpenSea		ENSG00000269237	29982
cg12414301_TC21	0.208938	0.429107	-0.220169	hypo	0.00154153	0.114938	chr5	137888524	Shore	Unclassified_Cell_type_specific	PKD2L2;PKD2L2-DT	-934;-945;-937;556;-913;-933;-1440;871;813;833
cg23800226_TC21	0.366488	0.586689	-0.220201	hypo	0.0142448	0.242993	chr22	17629944	Shore		ATP6V1E1;BCL2L13	-1194;-1195;-1194;-1196;-1194;-1210;1089;1028
cg03178816_TC11	0.61334	0.833637	-0.220297	hypo	0.00341194	0.154701	chr6	170162859	Shelf		ENSG00000232197	2197;2245;2253
cg02781074_BC11	0.67051	0.890943	-0.220433	hypo	0.00378739	0.160271	chr13	100588952	Island	Promoter_Associated	GGACT	-220;577;-162
cg09599209_TC21	0.408378	0.628879	-0.220501	hypo	0.00897915	0.21083	chr3	97917974	OpenSea		CRYBG3	95963
cg09750125_TC21	0.395436	0.616008	-0.220572	hypo	0.00158519	0.116197	chr15	51862141	OpenSea	Unclassified_Cell_type_specific	ENSG00000259632;TMOD3	-847;32488;32513
cg00689360_BC21	0.5541	0.774688	-0.220588	hypo	0.00267891	0.14147	chr4	99352838	OpenSea		ADH1B;ADH1C	-77;-93;-107;-91;-91
cg19101853_BC21	0.559167	0.779765	-0.220598	hypo	0.00515683	0.177084	chr1	68174158	OpenSea		GNG12-AS1;WLS	341849;341855;58364;2220;57668;58366;58388;58366;58387;58963;58861;57530;58123
cg13477178_TC21	0.470306	0.691122	-0.220816	hypo	0.00179003	0.121941	chr10	329308	Shelf		DIP2C	360361;157251;219;360361
cg16509045_BC21	0.346542	0.567461	-0.220919	hypo	0.00160172	0.116669	chr9	74888047	Shore		TRPM6	48;-125;-699;-326
cg19188597_BC21	0.297336	0.518461	-0.221125	hypo	0.0104506	0.221032	chr22	46074062	Shore		MIRLET7BHG	20193;1773
cg06599594_TC21	0.50287	0.724004	-0.221133	hypo	0.000709376	0.0858129	chr3	113948893	Shore	Promoter_Associated	ENSG00000273394;ZDHHC23	-1322;828;992;386;918;880
cg11827514_BC22	0.507035	0.728223	-0.221188	hypo	0.00948826	0.214768	chr8	142044361	OpenSea
cg17598923_BC21	0.502157	0.723409	-0.221252	hypo	0.0350621	0.315944	chr5	101783380	OpenSea
cg04287977_TC21	0.420594	0.642017	-0.221424	hypo	0.00110691	0.102207	chr9	100428096	Shore	Promoter_Associated	MSANTD3	819;659;953;889;-1418;667
cg02903680_TC21	0.530134	0.75157	-0.221437	hypo	0.000602906	0.0800566	chr15	84982967	Shore		PDE8A	986;986;741;986;2527;986;1111;2454
cg21907625_BC21	0.350518	0.572065	-0.221547	hypo	0.0340164	0.312958	chr22	36702788	Shore		CACNG2;CACNG2-DT	965;-1031
cg09456758_TC21	0.343052	0.564981	-0.221929	hypo	0.00785608	0.202568	chr14	60862534	OpenSea		MNAT1	127773;127758;54210;50547;50548
cg26554423_BC21	0.435789	0.657719	-0.22193	hypo	0.00155507	0.115218	chr6	87099236	OpenSea
cg06036380_TC21	0.463558	0.68549	-0.221932	hypo	0.00480829	0.173375	chr9	35569745	OpenSea
cg14583999_TC21	0.389832	0.61178	-0.221948	hypo	0.00110237	0.102056	chr3	9977356	OpenSea		EMC3	33847;949;9486;33761;33828;9488;9327;9483
cg05030953_BC21	0.262846	0.484798	-0.221952	hypo	0.0189639	0.264019	chr6	31273223	Shore		HLA-C	-1117;-1130;-1136;-1153;-1132;-1172;-1092
cg19211853_BC11	0.140223	0.362324	-0.222101	hypo	0.00287085	0.145338	chr13	79394081	OpenSea	Promoter_Associated	RBM26	11708;12141;12175;12141;12397
cg08622934_TC21	0.224218	0.446464	-0.222246	hypo	0.00102149	0.0993449	chr1	5994724	Shore	Promoter_Associated	KCNAB2	2053;2031;2049;2001;1971;2462;3404;2010;2021;1964;2013;3797;2053;2085;2013;2058;2039;2018;1993
cg21760990_BC21	0.488675	0.710967	-0.222292	hypo	0.0129844	0.235832	chr6	121335396	Shore	Promoter_Associated	TBC1D32	-917;-965;-915;-650
cg27080085_BC21	0.367643	0.589947	-0.222304	hypo	0.0119027	0.229988	chr10	42475563	Shore		CCNYL2;LINC00839	-213;-65;20;66;83;-505;-1499;-79;-751
cg06150151_BC21	0.478173	0.7006	-0.222427	hypo	0.0525817	0.355203	chr10	3240591	OpenSea		LINC02668	17342;16994;16994;18307
cg04398409_TC21	0.523788	0.746247	-0.222459	hypo	0.00333366	0.153179	chr8	123183195	OpenSea		ENSG00000253258;FAM83A	-406;37;514;4148;514;4148;530
cg13668327_TC21	0.270299	0.492787	-0.222488	hypo	0.00227669	0.133745	chr17	78717035	OpenSea	Unclassified_Cell_type_specific	CYTH1	65255;6532;65260;65239;-9;10931;6530;65263;6716;19856;7012;65238;19933;65239
cg03838931_BC21	0.395325	0.617883	-0.222558	hypo	0.0122253	0.231897	chr17	80774433	OpenSea		RPTOR	229614;31146;229602;229595;228965;229556;229595
cg04410959_TC21	0.466361	0.688968	-0.222607	hypo	0.00148208	0.113293	chr14	88823968	Shore	Promoter_Associated	TTC8	-626;-704;-185;-688;-688;-692;-683;-771;-717;-656;-683
cg21530267_BC21	0.59785	0.820472	-0.222622	hypo	0.00977357	0.216836	chr5	141101683	Shore		ENSG00000272154;PCDHB3	531;72709;50688;71840;568;1210;-1004
cg09572125_TC11	0.188382	0.411099	-0.222717	hypo	0.000267341	0.0562494	chr6	33432700	OpenSea		SYNGAP1	12390;12791;12435;969;12445;12435;12630;12499;789;12635;4470;12630
cg06202737_TC11	0.258652	0.481384	-0.222732	hypo	0.0101806	0.21947	chr2	127408703	Shore	Unclassified_Cell_type_specific	ENSG00000287742	-481
cg10359304_BC21	0.284	0.50679	-0.22279	hypo	0.000813828	0.0901969	chr14	85444817	OpenSea		ENSG00000258902	72118
cg08979352_BC11	0.400661	0.623509	-0.222849	hypo	0.0211462	0.272466	chr4	98659379	Shore	Promoter_Associated	TSPAN5;TSPAN5-DT	-808;-1180;-767;-1084;485
cg25308803_BC11	0.326233	0.549093	-0.222859	hypo	0.00222724	0.132795	chr2	109130279	Island		SH3RF3;SH3RF3-AS1	1074;-1348
cg00070678_TC21	0.447653	0.670563	-0.22291	hypo	0.00115914	0.10374	chr4	184407116	OpenSea		IRF2	67314;67433;67422;67435;67435;67427;67443;66893;66933;67393;41755;67416;67434;67435;41642;67037;67433;67435
cg14096028_BC21	0.237772	0.460686	-0.222914	hypo	0.0192601	0.265003	chr9	109780723	Shore		PALM2AKAP2	267;525;525;139935;284;320
cg05338187_TC21	0.361478	0.584469	-0.22299	hypo	0.00255777	0.139091	chr1	236523298	Shore		LGALS8;LGALS8-AS1	-722;-708;-575;-726;-141;5033;-684;5029;-141;5038;-141;5084;5298;5025;-1283;5059;4997;-691;-671;-687;-687;1211;1203
cg27530576_BC11	0.296144	0.519141	-0.222997	hypo	0.00143371	0.112269	chr6	33433703	OpenSea		SYNGAP1	13393;13794;13438;1972;13448;13438;13633;13502;1792;13638;5473;13633
cg07445742_TC11	0.269441	0.492514	-0.223074	hypo	0.00687848	0.194365	chr1	234957102	OpenSea		LINC02971	-129
cg14159672_BC21	0.428597	0.651695	-0.223098	hypo	0.100755	0.430656	chr1	205850051	Island	Unclassified_Cell_type_specific	ENSG00000286619;PM20D1	36698;36642;36703;36729;36689;36704;36714;36714;36706;36515;36714;36706;36714;36722;36704;36704;36704;82;82
cg08083599_TC21	0.569942	0.793121	-0.223178	hypo	0.0313509	0.305586	chr20	63303174	Shelf		COL20A1	9988;8134;9950
cg22535403_BC21	0.358488	0.581727	-0.223239	hypo	0.0044959	0.16988	chr9	133274616	Island		ABO	604;599;1409;599;599;604
cg00263248_TC21	0.388116	0.611489	-0.223374	hypo	0.0395757	0.327192	chr14	97977814	OpenSea	Unclassified_Cell_type_specific	LINC01550	311;297;295;297;252;243;252;287
cg15866669_BC21	0.459533	0.683014	-0.223481	hypo	0.00170285	0.119834	chr3	122322462	OpenSea
cg07945197_BC21	0.407275	0.63086	-0.223586	hypo	0.0168285	0.255264	chr8	92509871	OpenSea		ENSG00000253634	145699
cg11829608_BC21	0.215374	0.439125	-0.223751	hypo	0.017538	0.258086	chr1	207051204	Shore	Promoter_Associated	PFKFB2;YOD1	16788;16838;16788;5;1777
cg14195216_BC21	0.294107	0.518057	-0.22395	hypo	0.012251	0.232085	chr12	99155172	OpenSea		ANKS1B	-679;-679;829100;-81;829066;-304;-407;-425;-425;91264;829765;-456
cg13530673_TC21	0.529341	0.753355	-0.224014	hypo	0.0186522	0.262863	chr4	71254017	OpenSea		SLC4A4	-1201;66758;66690;66731;17955;17988;191350;191347
cg23620032_TC21	0.453495	0.677544	-0.224049	hypo	0.013326	0.237848	chr5	72351449	OpenSea		PTCD2	31076;31076;31051;31081;15890;31050;31076;31073;31061;31082;31082
cg12641545_TC21	0.507983	0.732134	-0.224151	hypo	0.00892284	0.210464	chr18	7601198	OpenSea		PTPRM	34416;33882
cg06872313_TC11	0.326656	0.551067	-0.224411	hypo	0.00120387	0.10534	chr12	14260251	OpenSea
cg19451564_TC21	0.226892	0.451313	-0.224421	hypo	0.00389119	0.161703	chr20	25407204	Shore	Promoter_Associated	GINS1	-525;-481;-481;-505;-525;-535;-565;-494;-525;-469;-527;-482;-407;-481;16196;-525;-479;-503;-498;-472;-525
cg13379325_BC11	0.196628	0.421132	-0.224505	hypo	0.00433709	0.167812	chr20	63420906	Island	Unclassified_Cell_type_specific	ENSG00000280936;KCNQ2	-1363;1784;3255;51604;25886;51750;51600;51693;51650;51772;18763;51650;51650;42957
cg14878231_BC22	0.536568	0.761075	-0.224507	hypo	0.00634211	0.189493	chr10	32037184	OpenSea		KIF5B	19242
cg18100666_BC21	0.504343	0.728858	-0.224515	hypo	0.0104988	0.2213	chr14	90332428	Shore	Promoter_Associated	NRDE2	-517;-458;-486;-523
cg00889613_BC21	0.473592	0.698182	-0.22459	hypo	0.00516214	0.177147	chr9	89672831	Shelf		ENSG00000237372	33081;9849
cg03251918_TC11	0.45096	0.675562	-0.224603	hypo	0.0390487	0.326042	chr4	155377173	Shore	Unclassified	MAP9;MAP9-AS1	-202;-207;-287;-287;-394;-336;-359;-359;20053;19998
cg20744362_BC11	0.385334	0.610138	-0.224805	hypo	0.0345265	0.314522	chr22	49656516	OpenSea		MIR3667HG	1027;915;989;942;1004;1004
cg07191588_BC21	0.467125	0.691962	-0.224836	hypo	0.019994	0.267875	chr4	147057206	OpenSea
cg02304281_BC21	0.185698	0.410619	-0.224921	hypo	0.00036648	0.0646297	chr2	758617	OpenSea
cg09125316_BC21	0.235606	0.460581	-0.224975	hypo	0.000227578	0.0524711	chr7	975782	Shore	Promoter_Associated	COX19	-232;-232;-232;-665
cg17143549_BC21	0.439577	0.664585	-0.225009	hypo	0.00187556	0.124152	chr1	43402125	OpenSea		SZT2	12226;12243;12229;12226;12174;12226
cg25826704_BC21	0.441833	0.666993	-0.22516	hypo	0.0751179	0.394293	chr21	36113760	OpenSea		CBR1-AS1	12881
cg20424766_BC21	0.542057	0.767225	-0.225168	hypo	0.00899219	0.210919	chr8	117602744	OpenSea
cg22698744_BC21	0.310028	0.535201	-0.225173	hypo	0.0381493	0.32372	chr21	34891511	Shore	Promoter_Associated	RUNX1	157778;157834;157788;157788;1113157;157792
cg13533608_TC21	0.257728	0.482915	-0.225187	hypo	0.0036567	0.158337	chr9	27602335	OpenSea
cg23373640_BC21	0.148216	0.373426	-0.225209	hypo	0.00673433	0.193152	chr14	65229762	OpenSea	Unclassified
cg18060330_TC21	0.678866	0.90415	-0.225284	hypo	0.0151136	0.247191	chr6	32408289	OpenSea		BTNL2	-1107;-1107;-1107;-1107;-1107
cg02601475_BC21	0.353894	0.579208	-0.225314	hypo	0.00573986	0.183549	chr5	122182577	OpenSea		ENSG00000250803;ZNF474	22401;53031;53031
cg05189103_BC21	0.307423	0.532855	-0.225432	hypo	0.0465504	0.343215	chr2	113273359	Shelf	Unclassified	PAX8;PAX8-AS1	5563;5553;5553;5553;5563;5540;5563;5561;37823;17969;3535
cg11240062_BC11	0.255106	0.480576	-0.225469	hypo	0.0385045	0.324686	chr8	143278903	Island	Unclassified_Cell_type_specific
cg04547002_BC21	0.648558	0.87405	-0.225492	hypo	0.00107276	0.101033	chr5	123216107	OpenSea
cg12782754_BC21	0.380121	0.605681	-0.225561	hypo	0.00350821	0.156082	chr9	77928268	OpenSea		GNAQ	103544;102337
cg04025970_TC21	0.511107	0.736822	-0.225714	hypo	0.00324629	0.151931	chr8	8869793	OpenSea	Unclassified_Cell_type_specific	MFHAS1	23838
cg21345949_BC11	0.583826	0.809669	-0.225842	hypo	0.00444194	0.169409	chr10	133358214	Island	Promoter_Associated	FUOM	-212;-1217;-194;-476;-188;-218
cg17100154_TC21	0.479938	0.705801	-0.225863	hypo	0.000712538	0.085998	chr12	6698457	Shore		PIANP	2344;2359;17;1974;-150;1533
cg13263947_BC21	0.39037	0.616404	-0.226034	hypo	0.00155579	0.115218	chr2	190578883	OpenSea
cg00709073_TC21	0.322096	0.548132	-0.226036	hypo	0.0020128	0.1277	chr13	45342422	Shore		TPT1;TPT1-AS1	-1335;-1263;-1209;-1299;-1263;-1238;-1137;-1238;-1266;1003;1077;1004;993;963;981;941;823;815;911;1017;1005;909;931;969;1017;950;1017;950;1017;939;907;1002;950;968;907;830;909;909;909
cg07734975_TC11	0.434724	0.660825	-0.2261	hypo	0.0187108	0.263101	chr11	9759297	Shore	Promoter_Associated	LINC02709;SBF2-AS1	237;-1132;1005;1001;1003;996;977;1029;967
cg03155200_BC11	0.335135	0.561332	-0.226198	hypo	0.0326383	0.309326	chr11	2812029	OpenSea		KCNQ1	367021;350588;34454;366576
cg07834396_TC21	0.2402	0.466469	-0.226269	hypo	0.000305837	0.0596864	chr10	23097050	Shore		ENSG00000286924;MSRB2	36755;1471
cg23515411_BC21	0.529064	0.755375	-0.226311	hypo	0.0124743	0.233209	chr11	134762467	Island	Unclassified_Cell_type_specific	LINC02714	26871;-90;-101
cg19664185_TC11	0.297939	0.524257	-0.226318	hypo	0.00408526	0.164525	chr14	105153174	Shelf	Unclassified_Cell_type_specific	ENSG00000257622;JAG2	28021;15603;15651;4636
cg10736976_TC21	0.380927	0.607346	-0.226419	hypo	0.0178365	0.259399	chr7	19773961	OpenSea		TMEM196	-567;-343;-362;-362;-766
cg11798182_BC21	0.291285	0.517729	-0.226444	hypo	0.0310322	0.304632	chr14	97978176	OpenSea	Unclassified_Cell_type_specific	LINC01550	-51;-65;-67;-65;-110;-119;-110;-75
cg19401033_BC11	0.401432	0.627896	-0.226464	hypo	0.0376819	0.322494	chr3	107429525	Shore	Unclassified	LINC01990	-1367;-1369;-1375;-1405;-1378;-1405
cg11106260_TC21	0.504017	0.730517	-0.2265	hypo	0.00347878	0.155628	chr9	109451900	OpenSea		PTPN3	46414;46408;-515;-515
cg20490392_BC21	0.350978	0.577598	-0.226621	hypo	0.0228611	0.279001	chr8	6561917	OpenSea		ANGPT2;MCPH1	1493;1128;1329;1329;155258;119850;155295;155290;155304;102675;103117;103387;103409;155290;84660;84651;155290;155270;155290;155290;155321;155263;155308
cg06193766_TC21	0.288113	0.51478	-0.226667	hypo	0.0152715	0.247939	chr10	329451	Shelf		DIP2C	360218;157108;76;360218
cg02710296_TC11	0.249981	0.47674	-0.226759	hypo	0.0877846	0.412941	chr1	182952716	Island		SHCBP1L	34;308;810;396;451
cg13005202_BC11	0.287858	0.514867	-0.227009	hypo	0.0010763	0.101152	chr5	1555729	Shelf
cg04586126_TC11	0.334269	0.561314	-0.227044	hypo	0.00253021	0.138691	chr5	177307632	Shelf		MXD3	4264;4267;4267;5126;4239;4244;431
cg15595478_BC21	0.406708	0.633774	-0.227065	hypo	0.00159868	0.116576	chr5	80355125	OpenSea
cg14259111_BC11	0.458455	0.685527	-0.227072	hypo	0.00217741	0.131667	chr9	126422222	OpenSea		MVB12B	26582;368;95393
cg21043213_BC21	0.25354	0.480697	-0.227157	hypo	0.00752143	0.199595	chr4	73981993	Island		ENSG00000288796;PF4	6198;6168;35;35
cg07068993_BC21	0.263561	0.490732	-0.227171	hypo	0.00560493	0.182175	chr13	30673699	Shore	Promoter_Associated
cg25190019_BC21	0.359236	0.586614	-0.227378	hypo	0.0305064	0.303333	chr6	79335554	OpenSea	Unclassified_Cell_type_specific
cg07162320_BC11	0.381682	0.609078	-0.227396	hypo	0.000806327	0.0900534	chr1	155325476	Island	Promoter_Associated	RUSC1;RUSC1-AS1	949;4582;899;1539;963;4582;4580;937;953;-91;1198;954;4582;1035;2464;233;957;-1307;-1299
cg19927678_TC21	0.375137	0.60274	-0.227602	hypo	0.00505929	0.176269	chr17	2214515	OpenSea		SMG6	89271;51685;22523;51617;30398;25677;22877;14950;-165;23066
cg01577707_BC21	0.424037	0.651652	-0.227615	hypo	0.00429051	0.167281	chr11	122187012	OpenSea		MIR100HG	180962;16076;369710;16076;266720;122440;180966;180594;16035;122440;180871;266708;266695;235839;122326;122496;180977;122440;16099;15992;17352;180749;266678;234820;122463;122449;16052
cg24853975_BC21	0.251391	0.479105	-0.227715	hypo	0.000324105	0.0611527	chr5	113331217	OpenSea		ENSG00000232633;MCC	8189;157237
cg02045342_BC21	0.481868	0.709588	-0.22772	hypo	0.0106566	0.222388	chr2	208359713	Shore		PTH2R	-1
cg08721802_BC21	0.128467	0.356195	-0.227728	hypo	0.00805113	0.203943	chr4	183721764	Shore	Unclassified
cg04017131_BC21	0.241069	0.468949	-0.22788	hypo	0.0155898	0.249373	chr8	6562049	OpenSea		ANGPT2;MCPH1	1361;996;1197;1197;155390;119982;155427;155422;155436;102807;103249;103519;103541;155422;84792;84783;155422;155402;155422;155422;155453;155395;155440
cg14090903_TC21	0.349176	0.577253	-0.228077	hypo	0.00106648	0.100905	chr9	109279017	OpenSea		EPB41L4B	41948;42043
cg20904977_TC21	0.340096	0.568203	-0.228108	hypo	0.00394178	0.162611	chr9	34185917	OpenSea		UBAP1	6874;6879;6912;6872
cg13633625_BC21	0.426829	0.655196	-0.228367	hypo	0.00213555	0.130947	chr9	111944691	OpenSea
cg04609694_TC21	0.54615	0.774565	-0.228415	hypo	0.00655873	0.19164	chr6	44236272	OpenSea	Gene_Associated
cg12178216_BC21	0.489291	0.717885	-0.228594	hypo	0.020725	0.270746	chr14	98891077	OpenSea
cg13813458_BC11	0.431085	0.659709	-0.228624	hypo	0.00729958	0.197989	chr17	36728826	OpenSea	Unclassified_Cell_type_specific
cg22954052_BC21	0.47829	0.707025	-0.228734	hypo	0.00218017	0.131669	chr10	697452	Island
cg19562453_BC21	0.371593	0.60036	-0.228768	hypo	0.00266405	0.141148	chr6	97283795	Shore		ENSG00000271860;MMS22L	492;-606;-584;-618;-1241;-578;-577;-1283
cg04904276_TC11	0.41667	0.645482	-0.228812	hypo	0.0226002	0.278192	chr16	11741706	Shore		ENSG00000262420;TXNDC11	-204;842;1089;1152;1133
cg01438390_BC21	0.541946	0.770778	-0.228832	hypo	0.00207347	0.129297	chr1	8106882	OpenSea		ERRFI1-DT	80144
cg08313406_TC21	0.232961	0.461828	-0.228867	hypo	0.000461661	0.0712943	chr19	41911151	Shore		ARHGEF1;ERFL	26726;15772;27951;17299
cg07533224_BC21	0.431327	0.660282	-0.228955	hypo	0.0905182	0.416762	chr1	205850217	Shore	Unclassified_Cell_type_specific	ENSG00000286619;PM20D1	36864;36808;36869;36895;36855;36870;36880;36880;36872;36681;36880;36872;36880;36888;36870;36870;36870;-84;-84
cg21167269_BC11	0.285731	0.51474	-0.229009	hypo	0.0139509	0.241174	chr9	96219218	Island	Unclassified_Cell_type_specific
cg02805994_TC11	0.129995	0.359194	-0.229199	hypo	0.0032542	0.152008	chr2	218993278	Island	Unclassified_Cell_type_specific	CRYBA2	145;144;124;-99
cg09658497_TC11	0.397038	0.626254	-0.229215	hypo	0.0130173	0.235955	chr7	2807883	OpenSea		GNA12	36426;7377;7376
cg25319589_BC21	0.508524	0.737744	-0.22922	hypo	0.011023	0.224854	chr20	46173561	Shore
cg10924277_BC21	0.508971	0.738218	-0.229247	hypo	0.0178701	0.259535	chr3	156555697	Shore	Promoter_Associated	SSR3	-579;-851;-547;-571;-579
cg07347147_TC21	0.401764	0.631072	-0.229308	hypo	0.0026962	0.1418	chr2	68837228	OpenSea	Unclassified	LINC01888;LINC01890	5184;2271;5214;-35;-2;8;-20;-20;-20;-2
cg18606570_TC21	0.424651	0.653968	-0.229317	hypo	0.00186829	0.123955	chr13	34156193	OpenSea
cg00172603_BC11	0.0508623	0.280191	-0.229329	hypo	0.003999	0.163541	chr1	54356358	Island		SSBP3	461;48276;49866;49651;49147;57122;50062;46052
cg05050369_BC21	0.531703	0.761136	-0.229432	hypo	0.0015852	0.116197	chr3	66464381	OpenSea		LRIG1	33879;4865;36883;36642;36631
cg22023531_TC21	0.247582	0.477154	-0.229572	hypo	0.00180223	0.122206	chr15	45022717	Shore	Promoter_Associated	SORD	-464;-478;-511;-451;-478;-430;-483
cg11719157_TC21	0.356436	0.586058	-0.229622	hypo	0.00320457	0.15138	chr17	1563421	Shore		PITPNA	-674;-628;-790;-640;-681;-652
cg20117103_BC11	0.123354	0.35298	-0.229626	hypo	0.00150015	0.113778	chr15	25800534	OpenSea	Unclassified_Cell_type_specific	ATP10A	62387;61997;63190;62794;62810;63018
cg15911859_TC11	0.143903	0.373602	-0.229699	hypo	0.00141551	0.111716	chr22	45414162	Shore	Promoter_Associated	RIBC2;SMC1B	469;-161;-562;-542
cg00912122_TC21	0.148789	0.378569	-0.22978	hypo	0.00208361	0.129631	chr3	159560473	OpenSea		IQCJ-SCHIP1	598238;286718;491209;491209;286718;287229;490777;490799;490618;491221
cg16896868_BC11	0.515453	0.745237	-0.229784	hypo	0.0625731	0.37428	chr13	109667215	OpenSea		ENSG00000285534	64486
cg25945642_BC21	0.445058	0.674877	-0.229818	hypo	0.00640365	0.190156	chr3	143602256	OpenSea		SLC9A9	95894;246213
cg11155959_TC21	0.312025	0.54188	-0.229855	hypo	0.000342732	0.0626445	chr7	67128583	OpenSea		TYW1	131730;131750;61445
cg10149533_BC21	0.277368	0.507354	-0.229986	hypo	0.000441813	0.0701061	chr4	153143632	OpenSea	Unclassified
cg18731860_BC21	0.185741	0.415901	-0.23016	hypo	0.00256524	0.139127	chr10	63520858	Shore	Promoter_Associated	JMJD1C;REEP3	993;-543
cg10014040_BC21	0.52936	0.75953	-0.230171	hypo	0.00534365	0.179353	chr6	118388599	OpenSea
cg06800805_TC21	0.428441	0.65883	-0.230389	hypo	0.000866045	0.0925922	chr4	87210109	OpenSea		KLHL8	10355;10437;10389;10510;10417;10428;10160
cg14760424_TC21	0.326467	0.556889	-0.230422	hypo	0.00901025	0.211074	chr1	236523412	Shore		LGALS8;LGALS8-AS1	-608;-594;-461;-612;-27;5147;-570;5143;-27;5152;-27;5198;5412;5139;-1169;5173;5111;-577;-557;-573;-573;1097;1089
cg06193766_TC22	0.250041	0.480529	-0.230488	hypo	0.0068484	0.194083	chr10	329451	Shelf		DIP2C	360218;157108;76;360218
cg01328348_TC21	0.436481	0.66703	-0.230549	hypo	0.00328289	0.152499	chr1	160869509	OpenSea
cg08470863_BC21	0.385795	0.616393	-0.230598	hypo	0.0184686	0.262004	chr3	77475625	OpenSea		ROBO2	434895;434895;435478;434895;435739;1568823;1164529;1568930;434895;1568823;435526;1568920;1568920
cg02671204_BC21	0.658596	0.889241	-0.230645	hypo	0.00290067	0.145871	chr16	84043229	OpenSea		ENSG00000285792;SLC38A8	2439;-433;-592
cg07902673_TC11	0.585139	0.815828	-0.230688	hypo	0.00466164	0.171781	chr1	87327713	Shore		LMO4	-1386;-1167
cg01289959_BC21	0.40874	0.639593	-0.230852	hypo	0.000579909	0.078902	chr17	20072836	OpenSea		SPECC1	63490;63971;63476;63476;63966;63477;63492;62973;55691;63472;63489;63971;63971;63457;63971;63971;63971;63516;-729;63470;63483;62501;-720;-720;-702;63468;15064;63477;-720
cg17199323_TC21	0.30648	0.537499	-0.231019	hypo	0.00437309	0.168323	chr12	119259088	OpenSea		ENSG00000256311	-70
cg07219453_BC21	0.432112	0.663167	-0.231055	hypo	0.00816841	0.205087	chr15	94099796	OpenSea		LINC01581	-445;8143
cg19278199_BC21	0.388631	0.61993	-0.231298	hypo	0.000234167	0.0529346	chr4	142403114	OpenSea		INPP4B	-104;2147;111182;443188;28146;70302;443187;157556;443177;71329
cg00436253_BC21	0.335596	0.566944	-0.231348	hypo	0.00291615	0.146051	chr17	16470411	OpenSea		LRRC75A;SNHG29	21743;21783;31374;31374;31374;31406;31589;31020;31419;31409;31426;31419;31399;31374
cg14156792_TC21	0.457617	0.68935	-0.231733	hypo	0.0155421	0.249133	chr1	935578	Island	Unclassified	SAMD11	5266;9847;10428;11655;9636;9636;9636;11655;9636;9636
cg10107890_BC11	0.419628	0.651451	-0.231824	hypo	0.00728449	0.197886	chr2	44087150	Island	Unclassified
cg23588204_TC11	0.381553	0.61352	-0.231966	hypo	0.00831686	0.206152	chr1	211829659	Shore	Promoter_Associated_Cell_type_specific	LPGAT1;LPGAT1-AS1	1064;580;1105;23;-1302;-187;-6
cg02770086_TC21	0.486043	0.718331	-0.232288	hypo	0.000356863	0.0636896	chr1	161299585	OpenSea
cg27509823_BC21	0.593556	0.826082	-0.232526	hypo	0.00107226	0.101033	chr1	173961045	OpenSea		RC3H1	32020;32028;61313;771
cg23415995_TC21	0.380816	0.613501	-0.232685	hypo	0.00646135	0.190668	chr4	127783496	Shore		HSPA4L	1174;-53;1174;1675
cg26056277_TC11	0.485095	0.71786	-0.232765	hypo	0.0239044	0.282823	chr2	166126415	OpenSea		SCN1A;SCN1A-AS1	1625;1601;1572;1601;1608;1606;22800;1609;640;1608;22721;22737;1606;1606;620;1601;44884;169016;109807;45;99274;56;168845;110693;56;168860;169014
cg00807197_BC21	0.362565	0.595352	-0.232787	hypo	0.0446006	0.338794	chr12	128338320	OpenSea		TMEM132C	71150
cg12691572_TC11	0.377789	0.610674	-0.232885	hypo	0.0493667	0.348775	chr10	112815200	OpenSea		ENSG00000285676;VTI1A	6666;6672;6665;367985
cg04346189_BC21	0.482193	0.715155	-0.232962	hypo	0.0108525	0.223805	chr6	787155	OpenSea	Unclassified	ENSG00000271727	94625;93946
cg23661721_TC21	0.441059	0.674125	-0.233066	hypo	0.00726879	0.197777	chr14	95525034	OpenSea		SNHG10	9010;9609;9619;-576
cg24002541_TC11	0.364252	0.597334	-0.233082	hypo	0.0191099	0.264451	chr10	49441749	OpenSea	Unclassified_Cell_type_specific	ENSG00000235939	22472
cg06870799_TC21	0.436146	0.669324	-0.233178	hypo	0.017478	0.257797	chr9	113057247	Shore	Promoter_Associated_Cell_type_specific	ZFP37	-522;-558;-487
cg17801352_TC21	0.229656	0.463109	-0.233453	hypo	0.00269471	0.141746	chr2	1745304	Shore		PXDN	-451;-788;-801;-861
cg02313554_TC11	0.323824	0.557449	-0.233626	hypo	0.00712791	0.196661	chr10	123972101	Shore
cg23232395_TC21	0.527809	0.761559	-0.233751	hypo	0.00210716	0.130368	chr18	9705683	Shelf
cg16616514_BC11	0.0520267	0.285981	-0.233954	hypo	0.00301093	0.147729	chr4	6322902	OpenSea		PPP2R2C	58969;149713
cg15843939_TC21	0.407627	0.641763	-0.234136	hypo	0.0029407	0.146455	chr10	81019166	OpenSea
cg02942618_BC21	0.427874	0.662125	-0.234251	hypo	0.0034425	0.15519	chr2	67883404	OpenSea
cg14375499_BC21	0.471572	0.705859	-0.234286	hypo	0.00331008	0.152837	chr17	6995888	Island		ALOX12;ALOX12-AS1;ENSG00000262089;ENSG00000267047	-161;-1094;16447;16451;16444;16430;16447;16409;-698;23527
cg14582763_BC11	0.187203	0.42155	-0.234346	hypo	0.00087529	0.0929964	chr19	52453430	Island	Promoter_Associated	ENSG00000288253;ZNF578	-150;-183;-164;-152;-123
cg25677261_TC11	0.172105	0.406536	-0.234431	hypo	0.0232833	0.280633	chr15	101469651	OpenSea		PCSK6	20094;55552;20334;20094;20057;20047;20047;20094;20094;20094
cg10234664_BC21	0.321185	0.555721	-0.234536	hypo	0.00821516	0.205481	chr6	148972523	OpenSea		UST	18616;225493
cg20018022_BC21	0.416761	0.651411	-0.23465	hypo	0.00288986	0.145729	chr17	37491309	Shore	Promoter_Associated	DUSP14	-155;1418
cg17842879_TC21	0.247948	0.482686	-0.234738	hypo	0.000478418	0.0724742	chr17	82370838	Shore	Unclassified_Cell_type_specific	UTS2R	-927
cg16072462_TC21	0.251278	0.486212	-0.234934	hypo	0.0105432	0.221778	chr4	73982041	Island		ENSG00000288796;PF4	6150;6120;-13;-13
cg16002234_TC21	0.376694	0.611783	-0.235089	hypo	0.00139833	0.111203	chr12	67442599	OpenSea	Unclassified	LINC02408;LINC02420	-506;-39
cg18165203_BC21	0.300673	0.535807	-0.235134	hypo	0.0923334	0.419219	chr15	72758751	OpenSea		ADPGK	24981;24965;25026;24867;25035;25008;24873;27096;-140
cg03846641_BC11	0.380976	0.616304	-0.235329	hypo	0.0102122	0.219599	chr2	109130295	Island		SH3RF3;SH3RF3-AS1	1090;-1364
cg05001544_BC21	0.477619	0.713184	-0.235565	hypo	0.0571928	0.364045	chr13	107451495	OpenSea		NALF1	416002
cg23285459_BC11	0.367517	0.603248	-0.235731	hypo	0.0479032	0.34591	chr7	2762926	Island		AMZ1;GNA12	60396;32220;284;402;81383;215;52334
cg14505810_BC21	0.39446	0.630257	-0.235797	hypo	0.00313501	0.149925	chr9	100111496	OpenSea		INVS	6957;12193;12235;12221;12253;12208
cg09648727_BC11	0.308454	0.544438	-0.235985	hypo	0.00691893	0.194794	chr17	81387942	Shore
cg18974450_BC21	0.519382	0.755574	-0.236192	hypo	0.00139978	0.111207	chr16	86387730	OpenSea
cg15158783_BC21	0.349076	0.585294	-0.236218	hypo	0.0191867	0.26474	chr4	73981929	Island		ENSG00000288796;PF4	6262;6232;99;99
cg13769433_TC21	0.395944	0.632409	-0.236465	hypo	0.0042269	0.166458	chr9	74888030	Shore		TRPM6	65;-108;-682;-309
cg19003623_BC21	0.478286	0.714852	-0.236565	hypo	0.0100101	0.218375	chr13	93248807	OpenSea	Unclassified_Cell_type_specific	GPC6	22000
cg09781514_BC21	0.529465	0.766037	-0.236572	hypo	0.00120909	0.105513	chr2	37274889	OpenSea		PRKD3	49945;43006;-284;4502;42135
cg12549411_TC21	0.23922	0.476014	-0.236794	hypo	0.00124923	0.106608	chr21	39660937	OpenSea		B3GALT5;ENSG00000225330	47971;18552;3610;104495;30646;47997;18552;30646;47997;47892;30666
cg00858804_TC21	0.472245	0.709209	-0.236964	hypo	0.0194161	0.265768	chr20	61521872	OpenSea		CDH4	269611
cg07492924_TC21	0.302014	0.539158	-0.237144	hypo	0.00105716	0.100636	chr16	383825	Shore		ENSG00000236829;PGAP6	1728;1675;3289;3175
cg02296171_BC11	0.446843	0.684099	-0.237256	hypo	0.00983334	0.217241	chr2	208359933	Shore		PTH2R	219
cg19254119_TC11	0.158062	0.395511	-0.237449	hypo	0.00600338	0.186048	chr19	9498746	Shore		ENSG00000267273;ZNF560	68;-129
cg11935638_TC21	0.289983	0.527586	-0.237602	hypo	0.000939851	0.0956782	chr3	185254357	Shore	Promoter_Associated_Cell_type_specific	EHHADH;MIR5588	27634;-307;-307;-325;-308;-1084
cg21436572_TC11	0.506193	0.743934	-0.237741	hypo	0.0135676	0.239168	chr8	69711187	OpenSea		SLCO5A1	123673;123792;122204;121529;122823
cg09329632_BC21	0.512288	0.750706	-0.238418	hypo	0.0172962	0.257083	chr20	52923498	OpenSea
cg02317125_BC21	0.564853	0.803456	-0.238603	hypo	0.00269984	0.141823	chr7	25263834	OpenSea		U3	-822
cg19217739_BC21	0.454848	0.693573	-0.238725	hypo	0.0100315	0.218487	chr5	66828403	OpenSea		MAST4	232010;-373;231747;232023;39622;68673;39671;-459;68675;-371;-373
cg25085070_BC21	0.56188	0.800757	-0.238877	hypo	0.000653136	0.0828817	chr11	28109193	Shore		KIF18A;METTL15	-1036;-1047;-1122;863;-973;-1119;-1119;-1119;873;945;805;-1122;-1122
cg25474616_TC21	0.349823	0.588717	-0.238893	hypo	0.00246948	0.137569	chr5	69166632	Shore	Promoter_Associated	CCNB1;ENSG00000248664	-634;-518;-631;-503;-584;318
cg08899523_TC21	0.458697	0.697682	-0.238985	hypo	0.00726347	0.197753	chr10	121485077	OpenSea		FGFR2	113337;109320;25217;113320;108753;111046;113382;111569;113368;113356;108765;113158;113376;113222;108891;30103;113327;46238;113382;46258;111512;46278;111735;113290;41174;11730;69184;456;21165
cg15262090_BC21	0.478733	0.718057	-0.239325	hypo	0.00414032	0.165307	chr20	46172220	Shelf		ENSG00000229957	-982
cg23279142_BC21	0.574281	0.813705	-0.239424	hypo	0.00133079	0.109107	chr18	13380561	OpenSea		LDLRAD4	102456;163063;5478;102456;161801;161774;162535;41962;113919;161782;103209;162336;162875
cg12942894_BC11	0.372799	0.612398	-0.239599	hypo	0.0129462	0.235644	chr19	36152630	Island		COX7A1	-182;-604;-193;-180
cg15197756_BC21	0.503295	0.742937	-0.239642	hypo	0.00236694	0.135594	chr5	143016971	OpenSea	Unclassified	ARHGAP26	108249;2891;47640;246594;109649;109393;245852;246594
cg19953530_BC21	0.299545	0.539321	-0.239776	hypo	0.000437475	0.0698035	chr2	68837269	OpenSea	Unclassified	LINC01888;LINC01890	5225;2312;5255;-76;-43;-33;-61;-61;-61;-43
cg19135414_BC21	0.429739	0.669672	-0.239933	hypo	0.000813894	0.0901969	chr11	1853868	OpenSea	Promoter_Associated	LSP1	784
cg04044594_BC21	0.2494	0.489401	-0.240001	hypo	0.00292128	0.146133	chr5	43274834	OpenSea		NIM1K	82609;81982
cg02142972_TC11	0.310454	0.550629	-0.240175	hypo	0.00832423	0.206175	chr9	113564930	OpenSea		RGS3	-127;-127;-143;-24;63503;104673;120199;63503;28426;47660;101203;101201;-146
cg20288617_BC21	0.566766	0.807155	-0.240389	hypo	0.00474981	0.172609	chr4	22238284	OpenSea		ENSG00000250039;ENSG00000289849	289269;871
cg27152312_BC21	0.593047	0.83345	-0.240403	hypo	0.0109714	0.224512	chr7	96592537	OpenSea		SEM1	117276;117239;117239;117239;117239
cg01400750_TC21	0.473893	0.714352	-0.240459	hypo	0.0011363	0.103068	chr4	145035016	OpenSea		ANAPC10;ENSG00000285713;RN7SKP235	63199;63181;63201;63198;63174;63176;63198;63174;63181;63165;63526;63526;63159;-116
cg12600749_BC11	0.342881	0.583468	-0.240587	hypo	0.0187299	0.263172	chr7	157856057	Shore		PTPRN2;PTPRN2-AS1	731717;731655;731767;731732;1449;1528;1257;1501
cg23851558_TC11	0.263875	0.504496	-0.240621	hypo	0.00400391	0.163633	chr2	5981288	OpenSea		SILC1	48567;48500;-690;-1279;48508;48601;48500;-628;-1360;48497;48586;48497;48601;48497;48497;48497;48512;48500
cg09235562_BC11	0.344219	0.584892	-0.240673	hypo	0.0408687	0.330311	chr19	384251	Island		ENSG00000286667	1526
cg15829467_TC21	0.299526	0.54045	-0.240924	hypo	0.00502206	0.17578	chr14	65170568	OpenSea	Unclassified
cg13375589_TC11	0.298516	0.539781	-0.241265	hypo	0.019242	0.264918	chr17	4583830	Shore	Unclassified	SMTNL2	-169;-699
cg10961604_TC11	0.248483	0.48976	-0.241277	hypo	0.0202789	0.268997	chr1	27383281	Island		CD164L2	23;53;26
cg25952881_BC21	0.672635	0.914095	-0.24146	hypo	0.00159996	0.11662	chr8	37544427	OpenSea		LINC01605	9641;9757
cg10901733_BC21	0.635675	0.877146	-0.241471	hypo	0.000848508	0.091799	chr2	103789538	OpenSea
cg17901584_BC21	0.386379	0.627948	-0.241569	hypo	0.000207335	0.0503476	chr1	54888033	Shore	Promoter_Associated_Cell_type_specific	DHCR24;DHCR24-DT;ENSG00000242396	-847;-837;-837;-1196;-837;-1136;-1142;-837;-837;-865;-1224;301;306;470;305;1221
cg16175077_TC21	0.38996	0.631595	-0.241635	hypo	0.0230321	0.27963	chr10	3240458	OpenSea	Unclassified	LINC02668	17475;17127;17127;18440
cg11955474_BC11	0.12959	0.371319	-0.241729	hypo	0.0153339	0.248225	chr1	27383301	Island		CD164L2	3;33;6
cg07162861_BC11	0.165698	0.407444	-0.241746	hypo	0.000288221	0.0582229	chr15	90872778	Shore		FURIN	4190;1239;-100;608
cg13554921_BC21	0.520007	0.76176	-0.241753	hypo	0.00123825	0.106272	chr2	85353681	Shore		ELMOD3;RETSAT	-1070;-1088;-1065;-713;-1088;-1045;-1122;-1076;-1088;-1039;-1072;-1394;-1125;-1098;848;826;820;851
cg08935301_TC21	0.325986	0.568062	-0.242076	hypo	0.00194116	0.125694	chr3	8502046	Shore	Unclassified	LMCD1;LMCD1-AS1	158;223;239;223;239;188;221;-377;109879;-447;-379;-416;-373;-383;-379
cg03189652_TC21	0.583731	0.825934	-0.242202	hypo	0.00487538	0.174019	chr2	208359698	Shore		PTH2R	-16
cg18187816_BC21	0.507946	0.750414	-0.242468	hypo	0.00387933	0.161531	chr12	119334974	Shore		CCDC60	-237;-53;245;262;45
cg24120153_TC21	0.515424	0.758659	-0.243235	hypo	0.00338658	0.15429	chr10	120850974	Shore	Promoter_Associated	WDR11;WDR11-DT	-388;-807;-418;-430;-331;-388;-513;171;236;206;484;236;-224
cg00356897_BC21	0.5132	0.756514	-0.243315	hypo	0.000399863	0.067024	chr1	24540302	OpenSea		NCMAP-DT;RCAN3	15723;37466
cg21732535_BC21	0.573171	0.816505	-0.243334	hypo	0.00635647	0.189658	chr2	208359556	Shore		PTH2R	-158
cg04118124_BC21	0.556427	0.79992	-0.243493	hypo	0.000927889	0.0952429	chr1	42765578	Shore	Promoter_Associated	P3H1	1435;1451;1425;1507;1412;1440;1445
cg27390769_TC21	0.258346	0.501839	-0.243493	hypo	0.00600176	0.186029	chr11	5600461	OpenSea	Unclassified_Cell_type_specific	ENSG00000239920;TRIM6;TRIM6-TRIM34	77974;24434;67251;3807;4352;3824;4332;4351;3715;3655;4348;3655;3736
cg03128060_BC21	0.241783	0.485548	-0.243765	hypo	0.000507043	0.0744011	chr6	142302630	Shore		ADGRG6	4;776;623;771;623;4;9;680
cg08149193_TC11	0.0642402	0.308686	-0.244445	hypo	0.000908117	0.0943644	chr11	44311517	Shore		ALX4	-1377
cg00163554_BC21	0.366062	0.610572	-0.24451	hypo	0.00587602	0.184947	chr10	329859	Shelf		DIP2C	359810;156700;-332;359810
cg22245720_BC22	0.45095	0.695726	-0.244776	hypo	0.00270324	0.141882	chr17	16486797	OpenSea		LRRC75A	5357;5397
cg07780093_BC21	0.387929	0.633205	-0.245277	hypo	0.0247017	0.285499	chr5	181052236	Shore	Unclassified_Cell_type_specific	BTNL9	11999;-549;11970;12011;11970;-1366;-813;-884
cg06056929_TC21	0.413929	0.659249	-0.24532	hypo	0.0286597	0.298256	chr7	8436498	Shore		NXPH1	2889;1303;1435
cg01571001_BC11	0.573614	0.819052	-0.245439	hypo	0.0195342	0.266227	chr3	128496590	Island		GATA2-AS1	7378;7358;6813
cg03268293_BC21	0.363828	0.609409	-0.24558	hypo	0.00891826	0.210429	chr12	93676612	Shore		CRADD	-787;-763;-763;-1105;-787;-765;-763
cg04015962_TC11	0.54496	0.790775	-0.245816	hypo	0.0143582	0.243679	chr1	10889135	Shore
cg00335124_TC21	0.392426	0.638313	-0.245887	hypo	0.000776509	0.0889115	chr5	59356982	OpenSea		PDE4D	411528;536304;536745;229518;-6;1131095;411655;229412;411664;73619;631651
cg16278496_TC11	0.183719	0.429621	-0.245902	hypo	0.0190504	0.264269	chr14	97978139	OpenSea	Unclassified_Cell_type_specific	LINC01550	-14;-28;-30;-28;-73;-82;-73;-38
cg02197826_TC21	0.353676	0.599582	-0.245906	hypo	0.00504104	0.176057	chr6	133435541	OpenSea		ENSG00000223542;EYA4	3924;110330;75336;160760;194164;194184;194190;194123;194943;193910;193955;193909;119849
cg14950193_TC11	0.353165	0.599201	-0.246036	hypo	0.00950574	0.214987	chr7	90244483	Shore		CFAP69	-712;-728;-942;-712;-691;-732
cg05267427_TC11	0.66959	0.915838	-0.246249	hypo	0.00449805	0.169882	chr4	145909902	OpenSea		ZNF827	26288;28595;3406;1521;28529;28529;28922;28588;28540;28521;28521
cg06012495_BC21	0.455787	0.702273	-0.246486	hypo	0.00167594	0.118934	chr8	117956956	OpenSea		EXT1	153459;154387;60280;154871
cg06545761_TC11	0.493593	0.740138	-0.246544	hypo	0.00458755	0.170999	chr16	87407835	Island		ZCCHC14	84025;84020;85190
cg12754571_TC11	0.461968	0.70862	-0.246651	hypo	0.0615735	0.372367	chr1	247530969	Island		GCSAML;OR2C3	12495;23849;23854;12537;23845;23911;23896;12517;23911;12517;-164;5472;5472
cg18523915_BC21	0.31218	0.558869	-0.246689	hypo	0.0181554	0.26058	chr2	85501468	OpenSea
cg02588889_BC21	0.360721	0.607573	-0.246852	hypo	0.0169729	0.256	chr10	123069695	OpenSea
cg27483694_TC11	0.313054	0.559991	-0.246936	hypo	0.00902814	0.211195	chr16	88870900	Island	Unclassified_Cell_type_specific
cg18749740_BC21	0.479357	0.726338	-0.246981	hypo	0.0161703	0.252107	chr13	51912447	OpenSea
cg26407558_BC21	0.454748	0.701882	-0.247134	hypo	0.00401954	0.163904	chr1	207089361	OpenSea		C4BPB	123;122;501;78;148;467
cg06513714_BC21	0.260919	0.508063	-0.247143	hypo	0.0178044	0.259261	chr4	174119994	OpenSea		LINC02268	524;100405;-19;627;534;524;622;560;624;530
cg00056066_BC11	0.432363	0.679764	-0.247401	hypo	0.0302396	0.302523	chr10	24721809	Shore		ARHGAP21	1439;1425;2079;58;1432;1860;226
cg15204880_BC21	0.32354	0.571112	-0.247572	hypo	0.00116105	0.103825	chr6	157649934	OpenSea		ZDHHC14	107349;57161;268744;268801;18812;19620;20545
cg00431968_TC21	0.433845	0.68163	-0.247785	hypo	0.0213042	0.273123	chr8	91516085	OpenSea
cg08196561_TC11	0.425317	0.673201	-0.247884	hypo	0.0164899	0.25365	chr16	87491933	Island		ZCCHC14;ZCCHC14-DT	-73;-78;1092;-622;-1341;-1373
cg09223014_TC21	0.46401	0.712259	-0.248249	hypo	0.00171819	0.120235	chr3	187829031	OpenSea
cg00219816_TC11	0.451661	0.699921	-0.24826	hypo	0.00304261	0.148277	chr8	95268327	Shore		CFAP418;CFAP418-AS1	875;63871;-503;-508;-496;-505;-496
cg02940147_BC11	0.0945127	0.343057	-0.248544	hypo	0.00797895	0.203365	chr11	124877367	Shore		ROBO3	525;541;669;525;492;881;549;11935;8899;-21;-998;-930;881;1246;901;553;897;541;545;639;521
cg01795955_TC21	0.604497	0.853068	-0.248572	hypo	0.00396661	0.162977	chr2	199603903	Island
cg11748187_TC21	0.443324	0.692206	-0.248882	hypo	0.00156419	0.115505	chr10	112953349	Shore		ENSG00000233547;TCF7L2	-1473;2433;2689;2763;3102;2689;2897;3099;3099;3099;3099;3099;2685;3102;2592
cg11103390_BC11	0.201342	0.450274	-0.248932	hypo	0.00130525	0.108263	chr10	11742921	Island	Unclassified	ECHDC3	555;539;475
cg13813008_BC21	0.391985	0.640922	-0.248937	hypo	0.0133706	0.238128	chr9	95666654	OpenSea		ENSG00000228142	16500;16550
cg05350293_BC11	0.431998	0.680993	-0.248995	hypo	0.00131197	0.108491	chr16	89052594	Island	Unclassified_Cell_type_specific	ENSG00000256982	382;373
cg02526277_TC21	0.514291	0.763575	-0.249284	hypo	0.0232011	0.280379	chr11	18209073	Island		SLC25A51P4	-65;-135;-70;-620
cg14022452_BC21	0.483552	0.733086	-0.249534	hypo	0.000818499	0.0904366	chr9	100111335	OpenSea		INVS	6796;12032;12074;12060;12092;12047
cg07167872_BC21	0.456663	0.706229	-0.249566	hypo	0.0425302	0.334244	chr1	205850335	Shore	Unclassified_Cell_type_specific	ENSG00000286619;PM20D1	36982;36926;36987;37013;36973;36988;36998;36998;36990;36799;36998;36990;36998;37006;36988;36988;36988;-202;-202
cg17890940_TC11	0.380778	0.630363	-0.249585	hypo	0.00208703	0.129714	chr7	1742710	Shore	Unclassified_Cell_type_specific	ELFN1;ELFN1-AS1	72433;76965;72459;-418;-437
cg12856392_BC21	0.363597	0.613492	-0.249894	hypo	0.0126141	0.234018	chr7	64665762	Shore	NonGene_Associated_Cell_type_specific	ZNF107	-419;-337;-402;-368;-459;-436;-371;-372;-371
cg11879188_BC21	0.455648	0.705715	-0.250067	hypo	0.000764379	0.0884134	chr9	133274492	Shore		ABO	728;723;1533;723;723;728
cg19176897_BC21	0.422316	0.672586	-0.25027	hypo	0.00139308	0.111101	chr1	236523173	Shore	Unclassified_Cell_type_specific	LGALS8;LGALS8-AS1	-847;-833;-700;-851;-266;4908;-809;4904;-266;4913;-266;4959;5173;4900;-1408;4934;4872;-816;-796;-812;-812;1336;1328
cg22027766_BC21	0.559488	0.810579	-0.251091	hypo	0.000414049	0.0682427	chr18	26133964	Island	Unclassified_Cell_type_specific	PSMA8	112;87;90;95
cg19494079_BC11	0.307739	0.559069	-0.25133	hypo	0.00143592	0.112274	chr11	61551801	OpenSea		SYT7	29020;29020;29348;29072;29276;29026;29071;29038;29072
cg05987787_TC11	0.62867	0.880083	-0.251414	hypo	0.0017634	0.121161	chr6	158027476	OpenSea	Promoter_Associated	SYNJ2	45613;45438;10011;10428;45522;109
cg04941873_TC21	0.498944	0.750485	-0.25154	hypo	0.0101785	0.21947	chr1	219556082	OpenSea		ENSG00000238232	-1110
cg00718261_BC21	0.264678	0.516318	-0.251639	hypo	0.00343504	0.155156	chr7	1748308	Shore
cg08771567_BC21	0.432679	0.684488	-0.251809	hypo	0.0011857	0.104742	chr9	113564990	OpenSea		RGS3	-67;-67;-83;36;63563;104733;120259;63563;28486;47720;101263;101261;-86
cg01368970_TC21	0.186194	0.438194	-0.252001	hypo	0.000329671	0.0616583	chr1	147171144	Shore		PRKAB2	1407;1327
cg03827835_TC11	0.394695	0.647131	-0.252436	hypo	0.0405809	0.329638	chr5	135052534	Shore		PITX1-AS1	19092;19152;19254
cg02273436_BC11	0.214129	0.466686	-0.252556	hypo	0.00461089	0.1713	chr4	54277102	OpenSea		ENSG00000282278;PDGFRA	899263;47791;47809;351;-74;47810
cg18699242_TC11	0.102471	0.355523	-0.253052	hypo	0.00345127	0.15526	chr22	18149662	Shore	Promoter_Associated	USP18	-508;-456
cg18753928_TC11	0.260781	0.51387	-0.253089	hypo	0.0232251	0.2804	chr3	113515663	Shore		ENSG00000285943;SPICE1	-511;-506;-475;-818;-756;-820
cg11630428_BC11	0.276698	0.529837	-0.253138	hypo	0.0126453	0.234175	chr7	121313965	OpenSea
cg10150421_TC11	0.439556	0.692752	-0.253196	hypo	0.00031975	0.0608112	chr4	48907022	Shore	Promoter_Associated	OCIAD2	-294;-247;-84;-233;-264;-247;-193;-223
cg10021924_BC11	0.569698	0.823058	-0.25336	hypo	0.0135239	0.23892	chr12	130916730	OpenSea	Unclassified
cg24147343_BC21	0.279695	0.534212	-0.254517	hypo	0.00470725	0.172095	chr5	174794114	OpenSea	Unclassified	ENSG00000251670	42810
cg03760483_TC21	0.428288	0.682827	-0.254539	hypo	0.00128423	0.107672	chr17	6995978	Island		ALOX12;ALOX12-AS1;ENSG00000262089;ENSG00000267047	-71;-1004;16357;16361;16354;16340;16357;16319;-788;23437
cg23040903_BC11	0.163474	0.418227	-0.254753	hypo	0.0147242	0.245369	chr17	79728591	OpenSea	Unclassified_Cell_type_specific
cg08362283_TC11	0.368989	0.623901	-0.254912	hypo	0.000940974	0.0957544	chr16	89053255	Island	Unclassified_Cell_type_specific	ENSG00000256982	-279;-288
cg06130176_BC21	0.583727	0.838683	-0.254956	hypo	0.00192991	0.125395	chr2	208359664	Shore		PTH2R	-50
cg01880113_BC21	0.428889	0.684438	-0.255548	hypo	0.00168366	0.119222	chr1	207089640	OpenSea		C4BPB	402;401;780;357;427;746
cg22245720_BC21	0.439862	0.695518	-0.255656	hypo	0.00165522	0.11829	chr17	16486797	OpenSea		LRRC75A	5357;5397
cg15142430_TC21	0.46129	0.717119	-0.255829	hypo	0.000648001	0.0826231	chr18	46918378	Shore		KATNAL2;PIAS2	775;589;698;698;748;760;692;776;776;886;776;782;776;708;776;782;479;-923;-957;-874;-872;-870;-1298;1771;1766;-336;-1027;-903;1783
cg23337937_TC21	0.505873	0.761782	-0.255909	hypo	0.00449395	0.16988	chr1	109208038	OpenSea
cg21705011_BC21	0.416489	0.672668	-0.256179	hypo	0.00162847	0.117453	chr7	30157276	OpenSea	Gene_Associated_Cell_type_specific	ENSG00000251660;MTURN	-255;22290;11475;22288
cg02901722_TC21	0.6188	0.874993	-0.256193	hypo	0.00129086	0.107807	chr2	43596988	Shore		THADA	-949;-949;-980;-964;-1013;-949
cg21337580_BC21	0.417476	0.673718	-0.256242	hypo	0.0163408	0.253015	chr8	11283915	Shore	Promoter_Associated	ENSG00000249316;ENSG00000280273;MTMR9	-1413;1154;1154;-912;-901;-1179
cg18746336_BC21	0.408303	0.66462	-0.256317	hypo	0.000385946	0.0661659	chr3	128497279	Island	Unclassified_Cell_type_specific	GATA2-AS1	8067;8047;7502
cg03762994_TC11	0.441375	0.697948	-0.256573	hypo	0.00135455	0.109846	chr17	6996013	Island		ALOX12;ALOX12-AS1;ENSG00000262089;ENSG00000267047	-36;-969;16322;16326;16319;16305;16322;16284;-823;23402
cg01156981_TC21	0.323569	0.581194	-0.257624	hypo	0.0017221	0.120292	chr1	106268342	OpenSea
cg07571928_BC21	0.316407	0.574286	-0.257879	hypo	0.00156504	0.115525	chr16	22009309	Shore		ENSG00000275445;MOSMO	-1246;1100;998;1198;1026;1671;1100
cg05016408_BC11	0.228976	0.487004	-0.258028	hypo	0.00327627	0.152394	chr5	150946612	Island		ZNF300P1	-13;-69;-42;-55;-55;-57;-55;-322
cg09194778_BC11	0.551128	0.80938	-0.258252	hypo	0.0113503	0.22683	chr6	792749	OpenSea		ENSG00000271727	100219;99540
cg12898220_TC21	0.459549	0.718323	-0.258774	hypo	0.0544587	0.358932	chr1	205850228	Shore	Unclassified_Cell_type_specific	ENSG00000286619;PM20D1	36875;36819;36880;36906;36866;36881;36891;36891;36883;36692;36891;36883;36891;36899;36881;36881;36881;-95;-95
cg20184271_TC21	0.265837	0.524639	-0.258802	hypo	0.00239297	0.136093	chr12	14260156	OpenSea
cg22249612_BC11	0.274024	0.53284	-0.258816	hypo	0.00680905	0.193852	chr12	55727701	Shore		CD63;CD63-AS1	1300;1309;950;1960;200;-641;-592;2007;115;947;-572;1277;782;649;-1344;-1393
cg19298225_TC11	0.17753	0.436416	-0.258885	hypo	0.00251699	0.138339	chr17	13602967	Shore		HS3ST3A1	-1037
cg01455177_TC21	0.507787	0.76701	-0.259223	hypo	0.00263602	0.140615	chr8	117957102	OpenSea		EXT1	153313;154241;60134;154725
cg07268048_BC21	0.367394	0.626617	-0.259223	hypo	0.00589012	0.18509	chr3	55128525	OpenSea
cg04747245_TC21	0.535203	0.795218	-0.260015	hypo	0.000848054	0.0917921	chr7	30157514	OpenSea	Gene_Associated_Cell_type_specific	ENSG00000251660;MTURN	-17;22528;11713;22526
cg05348772_BC11	0.299761	0.559776	-0.260015	hypo	0.00665089	0.192453	chr9	134175390	OpenSea
cg05552307_TC21	0.221764	0.481857	-0.260093	hypo	0.00405065	0.164182	chr1	207051220	Shore	Promoter_Associated	PFKFB2;YOD1	16804;16854;16804;-11;1761
cg08677579_BC21	0.640447	0.900571	-0.260124	hypo	0.00324854	0.151954	chr2	199603836	Island
cg10403394_BC21	0.290911	0.551669	-0.260758	hypo	0.000238253	0.0533387	chr15	63056993	OpenSea		TPM1	14238;8493;12852;-13;14242;8500;2544;14235;14361;8504;8554;14246;14308;14246;8522;8506;8417;14223;14235;8180;8431;14163;14216;8167;8824;1264;14242;132;8456;14309;13026;14345
cg15704521_TC21	0.459105	0.720424	-0.261319	hypo	0.0014418	0.112442	chr7	2734243	Shore		AMZ1;GNA12	31713;60903;26210;28967;29085;110066;28898;81017
cg03662545_BC11	0.157038	0.418398	-0.26136	hypo	0.00511099	0.176661	chr16	85220603	OpenSea		GSE1	51078
cg10072269_BC21	0.497249	0.758697	-0.261448	hypo	0.00758277	0.200027	chr6	43094096	OpenSea		PTK7	17754;17763;17782;17754;17754;17754;17757;17789;17282;17727
cg06657455_TC21	0.339558	0.601297	-0.261739	hypo	0.00211258	0.130498	chr10	329751	Shelf		DIP2C	359918;156808;-224;359918
cg25350011_TC11	0.216641	0.478462	-0.261821	hypo	0.00838322	0.206539	chr8	6561962	OpenSea		ANGPT2;MCPH1	1448;1083;1284;1284;155303;119895;155340;155335;155349;102720;103162;103432;103454;155335;84705;84696;155335;155315;155335;155335;155366;155308;155353
cg26028489_TC21	0.593006	0.855162	-0.262156	hypo	0.00242297	0.13676	chr12	16521151	OpenSea		MGST1	166920;173499
cg14137381_BC11	0.251454	0.513924	-0.26247	hypo	0.0267932	0.292503	chr5	502176	Shore		SLC9A3	22274;22155;22147
cg24622544_TC11	0.172272	0.435442	-0.263171	hypo	0.000456085	0.0709298	chr12	120583870	Shore	Unclassified
cg26075090_TC21	0.552851	0.816113	-0.263262	hypo	0.000386902	0.0662605	chr4	25863753	Island		SEL1L3;SMIM20	-764;-157;-764;-215;-10;8;1923
cg21923482_BC21	0.520267	0.783892	-0.263625	hypo	0.00431015	0.167561	chr1	162943305	OpenSea
cg26889659_BC11	0.34201	0.605787	-0.263776	hypo	0.00487643	0.174026	chr6	684090	OpenSea		EXOC2	9019;9050;9022
cg18044415_TC21	0.406948	0.670844	-0.263896	hypo	0.0090102	0.211074	chr8	55100976	Shore		XKR4	-1052;-1481
cg11183941_BC21	0.422904	0.687518	-0.264614	hypo	0.000647612	0.0826158	chr7	69709234	OpenSea		AUTS2	65931;110759;109623;110315;109359;110938
cg06115214_TC21	0.347892	0.612605	-0.264713	hypo	0.00246999	0.137575	chr5	137115152	OpenSea		SPOCK1	483228;198387;198426;151904;384175;383443;384148
cg26479374_BC11	0.514349	0.779395	-0.265045	hypo	0.0087156	0.209053	chr4	1250192	Island		CTBP1;CTBP1-DT	-1215;-1073;-1054;-1061;138;-238;-1451;-260;142;-334;892;82;741;-67;432
cg14212230_BC21	0.0947117	0.359786	-0.265075	hypo	0.000681473	0.0844504	chr2	79936340	OpenSea	Unclassified	CTNNA2	423289;751109;423340;423205
cg09309269_BC21	0.180334	0.445985	-0.265652	hypo	0.0162695	0.252662	chr17	32443943	Island	Promoter_Associated	ENSG00000279762;PSMD11	2096;-567;-531;-436;-562;-518;-569;-561
cg09102079_BC21	0.351353	0.617722	-0.266369	hypo	0.000851744	0.0919201	chr1	52698714	Shore	Promoter_Associated	COA7	-645;-366
cg05373251_BC11	0.522995	0.789744	-0.266749	hypo	0.000795456	0.0895658	chr17	81484959	Shore	Promoter_Associated
cg03081334_BC21	0.453641	0.720395	-0.266754	hypo	0.00159543	0.116509	chr2	84972849	Shore		KCMF1	1688;885;648;1756
cg15459776_BC21	0.2077	0.474608	-0.266908	hypo	0.000701803	0.085316	chr10	99523147	Island
cg00314029_BC21	0.523055	0.791384	-0.268328	hypo	0.000507255	0.0744011	chr2	160492154	Shore		RBMS1	1226;1654;816;1329
cg12906381_TC11	0.373786	0.64316	-0.269374	hypo	0.0302225	0.302447	chr22	32203529	OpenSea		RFPL2	-957;-1017;-1077;-51;1545
cg05436231_BC11	0.260094	0.529713	-0.269619	hypo	0.00596478	0.185724	chr1	27383299	Island		CD164L2	5;35;8
cg12233232_BC21	0.607489	0.877245	-0.269756	hypo	0.00025857	0.0553585	chr11	43358294	Shore	Promoter_Associated	ENSG00000254907;TTC17	1003;-660;-626;-638
cg06952397_BC11	0.61932	0.889237	-0.269917	hypo	0.000927387	0.0952329	chr2	240780166	Island	Unclassified_Cell_type_specific	KIF1A	1955;495;1773;2190;40054;40143;40780;40054;40046;40054;2442;40047;40054;40047;40207;40047;40860;40871;40054;40047;40052
cg07044859_BC11	0.306663	0.576791	-0.270128	hypo	0.000650082	0.082704	chr10	99523126	Island
cg16391973_BC21	0.372836	0.644574	-0.271738	hypo	0.00883178	0.209816	chr5	159262558	Shore	Promoter_Associated	ENSG00000288764;UBLCP1	709;-732
cg20928324_BC21	0.259472	0.531313	-0.271841	hypo	0.0288212	0.298667	chr16	325307	Island	Promoter_Associated	AXIN1	27367;27417;27143;21016
cg24245216_TC21	0.506108	0.778249	-0.272141	hypo	0.0323279	0.308655	chr19	7004646	OpenSea	Unclassified_Cell_type_specific
cg10528576_TC11	0.436371	0.708913	-0.272542	hypo	0.0273975	0.294443	chr14	100726576	Island		DLK1	-333;-316;871;-454;-317
cg22784187_TC11	0.23027	0.502838	-0.272569	hypo	0.000477631	0.0724485	chr7	95396095	Shore	Unclassified_Cell_type_specific	ENSG00000290101;PON3	-402;269;269;269;28;281;267;269;274
cg21132536_BC11	0.292574	0.565359	-0.272785	hypo	0.01339	0.238221	chr20	34877377	Shore	Promoter_Associated	ACSS2	2398;787;797;784;2414;2360;765;755;4495;5231;2435;763;765;787;805;2435;787
cg21929564_BC11	0.244767	0.51763	-0.272863	hypo	0.0112074	0.225837	chr5	42757069	OpenSea		CCDC152	251;251
cg02530824_TC21	0.206679	0.4797	-0.273021	hypo	0.00780949	0.201985	chr4	73982049	Island		ENSG00000288796;PF4	6142;6112;-21;-21
cg05509609_TC21	0.270153	0.543233	-0.27308	hypo	0.00449052	0.16988	chr4	73982112	Island		ENSG00000288796;PF4	6079;6049;-84;-84
cg16484473_BC21	0.230882	0.504253	-0.273371	hypo	0.0186139	0.262704	chr10	49441677	OpenSea	Unclassified_Cell_type_specific	ENSG00000235939	22400
cg12755745_BC21	0.196574	0.470835	-0.274261	hypo	0.0103713	0.220483	chr4	183721818	Shore	Unclassified
cg20636352_TC21	0.556178	0.830542	-0.274363	hypo	0.00744329	0.199042	chr2	199604109	Island
cg13733016_TC21	0.413879	0.688605	-0.274726	hypo	0.00200986	0.127613	chr18	41378837	OpenSea		ENSG00000286328	37518
cg13978175_BC11	0.413754	0.689992	-0.276238	hypo	0.0017642	0.121165	chr7	2608588	Shelf	Unclassified	IQCE	49531;49164;49609;49450;49536;49616
cg11002050_BC21	0.526818	0.803163	-0.276344	hypo	0.00117746	0.104333	chr1	23169361	Shore		ENSG00000289014;LUZP1	-1471;8448;-543;-515
cg06834998_BC21	0.264398	0.541058	-0.27666	hypo	0.0035663	0.15699	chr4	73982107	Island		ENSG00000288796;PF4	6084;6054;-79;-79
cg20824294_BC21	0.328001	0.604669	-0.276668	hypo	0.00179287	0.121999	chr3	142597240	Shore	Promoter_Associated	PLS1	847;800;785;822;802;824;808
cg14701108_TC11	0.412091	0.689461	-0.27737	hypo	0.0223627	0.277276	chr2	3127521	OpenSea		LINC01250	-1494
cg02845345_TC21	0.240702	0.518137	-0.277435	hypo	0.00358549	0.157203	chr17	33667177	OpenSea		ASIC2	490118
cg03741458_TC21	0.43649	0.71397	-0.277481	hypo	0.000726597	0.0866025	chr2	199603722	Shore
cg01124132_BC21	0.461873	0.739488	-0.277614	hypo	0.0110666	0.225172	chr22	32203524	OpenSea		RFPL2	-952;-1012;-1072;-46;1550
cg04321555_TC21	0.418334	0.696031	-0.277697	hypo	0.00165059	0.118158	chr19	33794832	Shore	Unclassified	KCTD15	-1101
cg24968629_BC11	0.420817	0.698699	-0.277883	hypo	0.0048134	0.173388	chr22	46374747	Island		CELSR1	162874;2878;162874;-662;34528
cg03404566_BC21	0.419404	0.698486	-0.279082	hypo	0.00140854	0.111436	chr17	6995991	Island		ALOX12;ALOX12-AS1;ENSG00000262089;ENSG00000267047	-58;-991;16344;16348;16341;16327;16344;16306;-801;23424
cg02239592_TC21	0.420155	0.699603	-0.279448	hypo	0.00555705	0.181618	chr12	129067633	OpenSea
cg16062483_TC11	0.25043	0.530343	-0.279913	hypo	0.015516	0.249055	chr14	97978080	OpenSea	Unclassified_Cell_type_specific	LINC01550	45;31;29;31;-14;-23;-14;21
cg15398841_BC21	0.288921	0.569107	-0.280186	hypo	0.00455033	0.170611	chr4	73982044	Island		ENSG00000288796;PF4	6147;6117;-16;-16
cg20858107_BC21	0.510035	0.790616	-0.280582	hypo	0.00204471	0.128588	chr8	10965728	OpenSea	Unclassified_Cell_type_specific	XKR6	36754;236106
cg06810264_BC21	0.384524	0.666403	-0.281879	hypo	0.000866111	0.0925922	chr7	30157401	OpenSea	Gene_Associated_Cell_type_specific	ENSG00000251660;MTURN	-130;22415;11600;22413
cg16653991_TC21	0.498643	0.782226	-0.283584	hypo	0.00843704	0.207045	chr10	121485022	OpenSea		FGFR2	113392;109375;25272;113375;108808;111101;113437;111624;113423;113411;108820;113213;113431;113277;108946;30158;113382;46293;113437;46313;111567;46333;111790;113345;41229;11785;69239;511;21220
cg02860671_BC21	0.245493	0.529657	-0.284164	hypo	0.000402227	0.0672643	chr10	101710104	OpenSea		ENSG00000224817	19934;19934
cg04657510_BC21	0.456906	0.741116	-0.28421	hypo	0.000230298	0.0525169	chr17	31472393	OpenSea		RAB11FIP4	40834;80718
cg10501210_TC11	0.201314	0.485806	-0.284492	hypo	0.0109503	0.22443	chr1	207823675	OpenSea		MIR29B2CHG	-946;45476;55422;-971;-972;-1003
cg17888390_TC11	0.128756	0.413297	-0.284541	hypo	0.00105135	0.100303	chr10	99523059	Island
cg03466525_TC11	0.229263	0.515781	-0.286518	hypo	0.0210188	0.27197	chr10	49441975	OpenSea	Unclassified_Cell_type_specific	ENSG00000235939	22698
cg01152056_TC11	0.297992	0.584972	-0.28698	hypo	0.00666049	0.192491	chr6	165846831	OpenSea		PDE10A	141203;139666;141093;141248;141134;141127;139773;141105;141135;139773;140844;141209;141179
cg25178439_TC21	0.366162	0.654407	-0.288245	hypo	0.00102321	0.099448	chr12	40691484	Shore		CNTN1	-958;-955;-978
cg00796424_BC21	0.156618	0.445024	-0.288407	hypo	0.000511143	0.0748038	chr12	53972182	Shore	Unclassified_Cell_type_specific	HOTAIR;HOXC11	2775;2775;833;-946;-944
cg12262378_TC11	0.362032	0.650827	-0.288795	hypo	0.000477982	0.0724485	chr17	6996203	Island		ALOX12;ALOX12-AS1;ENSG00000262089;ENSG00000267047	154;-779;16132;16136;16129;16115;16132;16094;-1013;23212
cg08718872_BC21	0.518284	0.807326	-0.289042	hypo	0.000454506	0.0708488	chr1	202809447	Shore		KDM5B;PCAT6	-1321;-965;-1394;-1397;-965;-1025;-959;-973;-1230;-976;-965;-1332;-1007;-1025;-959;-997;-1030;-1013;-1436;-1403;-1429
cg13873343_BC21	0.434658	0.724737	-0.290079	hypo	0.00145592	0.112689	chr6	97283782	Shore		ENSG00000271860;MMS22L	479;-593;-571;-605;-1228;-565;-564;-1270
cg22245719_BC21	0.323583	0.614636	-0.291053	hypo	0.000406533	0.0675566	chr17	16486734	OpenSea		LRRC75A	5420;5460
cg17178900_TC11	0.399525	0.690716	-0.29119	hypo	0.0454392	0.340801	chr1	205849828	Island	Unclassified_Cell_type_specific	ENSG00000286619;PM20D1	36475;36419;36480;36506;36466;36481;36491;36491;36483;36292;36491;36483;36491;36499;36481;36481;36481;305;305
cg11921812_TC21	0.313198	0.607735	-0.294536	hypo	0.000302899	0.0595155	chr7	123535397	Shore		IQUB	-833;-818;-801;-319
cg02123734_TC21	0.294863	0.591366	-0.296502	hypo	0.0166741	0.254543	chr10	49441620	OpenSea	Unclassified_Cell_type_specific	ENSG00000235939	22343
cg02493798_TC11	0.390325	0.687325	-0.297	hypo	0.000835273	0.0911029	chr17	6996258	Island		ALOX12;ALOX12-AS1;ENSG00000262089;ENSG00000267047	209;-724;16077;16081;16074;16060;16077;16039;-1068;23157
cg04102854_BC11	0.438619	0.736713	-0.298094	hypo	0.00794323	0.203108	chr7	130366011	OpenSea	Unclassified	CPA5	19525;21157;21195;21185;21195;2570;21164;21195
cg15760161_BC21	0.419914	0.718804	-0.29889	hypo	0.000621555	0.0811563	chr10	127983620	OpenSea		PTPRE	76517;76468
cg20916523_BC11	0.123931	0.42368	-0.299749	hypo	0.00131321	0.108491	chr3	10142900	Shore	Promoter_Associated_Cell_type_specific	VHL	1114;354;1122;1112;1052;1122
cg21237687_TC11	0.216237	0.516487	-0.30025	hypo	0.000279633	0.0575472	chr17	6996061	Island		ALOX12;ALOX12-AS1;ENSG00000262089;ENSG00000267047	12;-921;16274;16278;16271;16257;16274;16236;-871;23354
cg04657146_TC21	0.323054	0.623361	-0.300306	hypo	0.0252845	0.287683	chr19	12766133	Island	Unclassified_Cell_type_specific	HOOK2	6686;9391;9401;9488;9420;-768;1952;482;391
cg19033444_TC11	0.310607	0.611134	-0.300527	hypo	0.0264338	0.291435	chr22	44669874	Shore		PRR5	1161;1327;1327
cg09737314_BC11	0.34699	0.649034	-0.302044	hypo	0.000441393	0.0700669	chr17	6996040	Island		ALOX12;ALOX12-AS1;ENSG00000262089;ENSG00000267047	-9;-942;16295;16299;16292;16278;16295;16257;-850;23375
cg23904955_TC11	0.320998	0.623626	-0.302628	hypo	0.000245479	0.0541319	chr10	99523002	Island
cg02760962_BC21	0.454859	0.759613	-0.304754	hypo	0.00778552	0.201766	chr11	35661873	Shore	Unclassified	TRIM44	-902
cg18559579_BC11	0.385045	0.689947	-0.304902	hypo	0.00347056	0.155491	chr2	208359952	Shore		PTH2R	238
cg01119903_BC21	0.293571	0.598802	-0.305231	hypo	0.00176241	0.121134	chr7	35248577	OpenSea		TBX20	5524;5055
cg07970752_TC11	0.506907	0.812346	-0.305439	hypo	0.0018507	0.12352	chr16	767463	Island		MSLN	6374;6729;1679;6701;1731;6696
cg06137123_TC11	0.45687	0.763514	-0.306645	hypo	0.00678521	0.193568	chr11	129574585	OpenSea
cg20336172_BC11	0.206752	0.51388	-0.307128	hypo	0.000516599	0.0750782	chr7	2734148	Shore		AMZ1;GNA12	31618;60998;26305;29062;29180;110161;28993;81112
cg20293942_TC11	0.177585	0.48684	-0.309255	hypo	0.00517429	0.177197	chr13	50127120	Island		DLEU1;DLEU2;ENSG00000274270	44949;44949;44949;44949;44949;44949;44949;44949;44949;44949;-1399;1304
cg15088399_TC11	0.0955142	0.405005	-0.309491	hypo	0.00244456	0.137065	chr7	127718497	OpenSea		SND1	-161;-57;66303
cg03407747_TC11	0.347543	0.65821	-0.310668	hypo	0.000850506	0.0919034	chr17	6996045	Island		ALOX12;ALOX12-AS1;ENSG00000262089;ENSG00000267047	-4;-937;16290;16294;16287;16273;16290;16252;-855;23370
cg22040912_TC11	0.413852	0.725641	-0.311789	hypo	0.000234314	0.0529346	chr17	2394386	Shore		MNT	-555;6675;6719
cg06417478_BC21	0.276711	0.589598	-0.312886	hypo	0.0194867	0.266064	chr19	12766032	Shore	Unclassified_Cell_type_specific	HOOK2	6787;9492;9502;9589;9521;-667;2053;583;492
cg22078781_TC21	0.109722	0.422784	-0.313062	hypo	0.00122437	0.105842	chr4	183721541	Shore	Unclassified
cg09484541_BC21	0.509658	0.823964	-0.314307	hypo	0.000392049	0.0666832	chr5	74865362	Shore		ENSG00000271714;FAM169A	-531;983;1605;278;1477;1590;1026
cg24775321_TC21	0.319256	0.63515	-0.315894	hypo	0.000955112	0.0963833	chr10	110733766	OpenSea		RBM20	89430
cg11088471_BC21	0.381084	0.699493	-0.318409	hypo	0.000405394	0.0675545	chr21	36712981	Shelf		SIM2	13866;3800;415;13847
cg24799771_TC11	0.317085	0.636998	-0.319913	hypo	0.00383328	0.160923	chr19	55175159	Shore		DNAAF3-AS1;SYT5	16220;5131;4946;-127;4232;-592;1099;186
cg13930811_BC11	0.257488	0.579153	-0.321665	hypo	0.00493997	0.17477	chr9	123112348	OpenSea		MIR600;MIR600HG;STRBP	-704;3130;3130;20620;20621;9876
cg06067169_BC21	0.484128	0.807182	-0.323054	hypo	0.00106789	0.100921	chr16	89052453	Island	Unclassified_Cell_type_specific	ENSG00000256982	523;514
cg21160290_TC11	0.339236	0.664538	-0.325302	hypo	0.00199406	0.127187	chr9	133274525	Shore		ABO	695;690;1500;690;690;695
cg25117875_TC11	0.284512	0.610031	-0.32552	hypo	0.00092321	0.0950322	chr12	14260647	OpenSea
cg14574715_BC21	0.553385	0.879346	-0.325961	hypo	0.00230617	0.134536	chr10	3240578	OpenSea		LINC02668	17355;17007;17007;18320
cg23353080_BC11	0.471113	0.79784	-0.326727	hypo	0.0342961	0.313842	chr10	133351231	OpenSea		ENSG00000226699;PRAP1;ZNF511-PRAP1	-504;3858;3863;41821
cg02085507_BC11	0.318719	0.648398	-0.32968	hypo	0.000378794	0.0655756	chr19	6739181	Shore		TRIP10	-533;149;-499;-499;-581;1256;-546
cg17470549_BC21	0.429062	0.759639	-0.330578	hypo	0.00114779	0.103372	chr16	82924871	OpenSea		CDH13	297901;297903;297902;297905;-1087;297906;297901;297901;297901;297902;297900
cg04074404_TC21	0.501148	0.835711	-0.334563	hypo	0.00259973	0.139993	chr10	3240393	OpenSea	Unclassified	LINC02668	17540;17192;17192;18505
cg21003419_TC11	0.378855	0.716081	-0.337226	hypo	0.000321558	0.0610474	chr16	2507003	OpenSea		ENSG00000260272;TBC1D24	10971;2469
cg18322510_TC11	0.440883	0.778951	-0.338068	hypo	0.000213441	0.0509798	chr1	236523318	Shore		LGALS8;LGALS8-AS1	-702;-688;-555;-706;-121;5053;-664;5049;-121;5058;-121;5104;5318;5045;-1263;5079;5017;-671;-651;-667;-667;1191;1183
cg03931865_BC11	0.149493	0.491354	-0.341862	hypo	0.00116124	0.103825	chr16	47014196	Island		ENSG00000259821;ENSG00000259983	9683;239
cg00685614_BC11	0.460465	0.805375	-0.34491	hypo	0.00178064	0.121602	chr16	89052430	Island	Unclassified_Cell_type_specific	ENSG00000256982	546;537
cg23215636_BO11	0.0306332	0.379271	-0.348638	hypo	0.0154208	0.248631	chr18	8240753	OpenSea		PTPRM	673971;485780;466613;127182;673437;118901
cg19362874_BC11	0.329879	0.678693	-0.348814	hypo	0.00167681	0.118965	chr6	3053324	OpenSea	Promoter_Associated
cg11738485_TC11	0.264743	0.624605	-0.359861	hypo	0.0175847	0.25831	chr19	12766186	Island	Unclassified_Cell_type_specific	HOOK2	6633;9338;9348;9435;9367;-821;1899;429;338
cg25116237_TC11	0.455176	0.825161	-0.369986	hypo	0.00116761	0.104069	chr17	81955555	Island		ENSG00000235296;NOTUM	13686;5633;4256
cg05279229_BC11	0.534591	0.932097	-0.397506	hypo	0.00149857	0.113762	chr7	1856748	Island		ENSG00000286192;MAD1L1	385468;124044;16009;376198;376227;376198;376496
cg23277409_TC11	0.474298	0.880745	-0.406446	hypo	0.000663755	0.0834083	chr18	13261646	Shore		LDLRAD4	44148;42886;42859;43620;42867;43421;43960;42886
cg24008238_BC11	0.159619	0.566571	-0.406952	hypo	0.0040116	0.163745	chr6	167965848	OpenSea		AFDN	138887;138213;138857;138715;138715;42894;13944;138955;138937
cg18141400_TC11	0.0869095	0.498968	-0.412059	hypo	0.00238212	0.135899	chr14	51352098	OpenSea		ENSG00000258942;LINC00640	33506;18557;19030;16132;16145
cg13853046_TC11	0.436346	0.862334	-0.425988	hypo	0.0028451	0.144873	chr17	58526374	OpenSea		SEPTIN4;SEPTIN4-AS1	5692;2940;1625;12785;5692;5673;2978;771;14445;5677;14445;5693;2906;5681;2930;1608;5702;17953;17955;14445;5677;1657;2830;2977;2940;5664;2196;914;6537;705
cg27215475_TC11	0.176699	0.646545	-0.469846	hypo	0.000275862	0.0571187	chr7	4107339	OpenSea		SDK1	805752;806087

### Sheet: CALRvsMPL
Name	MeanBeta_JAK2	MeanBeta_CALR	diffMean	hyper_hypo	pval	adjP	chr	pos	Relation toIsland	Regulatory FeatureGroup	Gene Name	distToTSS
cg00101680_BC21	0.839549	0.596259	0.24329	hyper	5.46227e-05	0.03871	chr1	3987224	OpenSea		LINC02780	11084;11084;11091
cg00140800_BC21	0.630913	0.389766	0.241146	hyper	1.15759e-05	0.0275176	chr18	47235043	OpenSea		RNU6-1131P;SKOR2	-494;14141;16618;14141
cg00461077_TC21	0.783437	0.492887	0.29055	hyper	0.000121232	0.0468384	chr8	92136782	OpenSea
cg00933411_BC21	0.811837	0.57464	0.237198	hyper	0.00014696	0.0490085	chr8	13515581	OpenSea		DLC1	78;-729;-815;-693;89026
cg01138565_BC21	0.535635	0.328616	0.207019	hyper	3.1827e-05	0.0339147	chr5	126280551	OpenSea		ENSG00000248752	-749;88205;4899
cg01540595_BC21	0.715372	0.428366	0.287006	hyper	7.46205e-05	0.0412245	chr1	75125275	Island		ENSG00000261213	-1347
cg01749249_TC21	0.603432	0.369275	0.234157	hyper	3.14462e-05	0.0338035	chr6	43284803	Shore		TTBK1	41322
cg01818460_BC21	0.768743	0.470499	0.298244	hyper	5.51614e-05	0.0387112	chr22	43583384	OpenSea		EFCAB6	228922;228807;88887
cg02073703_TC21	0.753114	0.539762	0.213352	hyper	0.00011243	0.0461226	chr17	71984048	OpenSea
cg02493584_TC21	0.643764	0.411694	0.23207	hyper	5.64324e-05	0.0388133	chr2	18104700	OpenSea		KCNS3	226006
cg02493595_BC21	0.759697	0.501974	0.257723	hyper	6.47911e-05	0.0398024	chr2	18107171	OpenSea		KCNS3	228477
cg02820958_BC11	0.617597	0.392276	0.225321	hyper	0.000158867	0.0499202	chr19	7099029	Island	Unclassified
cg03002349_BC21	0.619151	0.319806	0.299346	hyper	7.30619e-05	0.0409341	chr2	34548145	OpenSea		LINC01320	164357;358332;164233
cg03104983_TC21	0.78072	0.550329	0.230391	hyper	7.44789e-05	0.0412245	chr10	83647273	OpenSea
cg03138839_BC21	0.70862	0.494908	0.213712	hyper	2.26259e-05	0.0309282	chr11	78671975	OpenSea		TENM4	769056;30030
cg03537457_BC21	0.760686	0.462505	0.298181	hyper	1.06042e-05	0.0273269	chr4	137635138	OpenSea
cg03653855_TC21	0.812749	0.507134	0.305615	hyper	1.08305e-06	0.0121659	chr5	147056530	OpenSea		PPP2R2B	24764;-598;-570;28255;-598;-555;24900;-502;24962;24941
cg03969705_TC21	0.757397	0.521296	0.236101	hyper	1.40469e-06	0.0140422	chr1	20323374	OpenSea	Promoter_Associated	ENSG00000226664;VWA5B1	-186;32437;32455;32499;32455
cg04040413_BC21	0.866885	0.624855	0.24203	hyper	3.02385e-05	0.033622	chr2	204484016	OpenSea		ENSG00000237843	8660
cg04417214_BC21	0.821843	0.546751	0.275091	hyper	8.04099e-05	0.0421635	chr8	36310226	OpenSea		RNU6-533P	-535
cg04483701_BC21	0.802574	0.599353	0.203221	hyper	7.88518e-06	0.0258037	chr16	86220097	OpenSea
cg04689413_BC21	0.771155	0.567793	0.203362	hyper	0.00014343	0.0489314	chr3	28604106	OpenSea		ENSG00000283563;RBMS3	254928;29315;27695;27678;27931
cg04929612_BC21	0.721304	0.488518	0.232786	hyper	3.18991e-05	0.0339147	chr8	38654607	Shelf
cg05140624_TC21	0.875757	0.613995	0.261763	hyper	0.000124209	0.0470136	chr6	128930300	Shore		LAMA2;MESTP1	46985;47162;47162;47162;47120;47159;-311
cg05184519_TC21	0.770534	0.543403	0.227131	hyper	5.02249e-05	0.0380745	chr11	132210364	OpenSea		NTM	69353;-1393;-1435;-1435;-1376;300320;298896;299361;839886;298902;64089;64089;754901;839749
cg05237023_BC11	0.877691	0.281929	0.595762	hyper	7.81044e-05	0.0417374	chr16	75148939	Island	Promoter_Associated	ZFP1	445;429;445;405;357;412;-112;445;415
cg05721566_TC21	0.817695	0.609593	0.208102	hyper	0.000143233	0.0489314	chr3	157669550	OpenSea		SLC66A1L	126160
cg05976166_BC21	0.809205	0.555896	0.253309	hyper	4.20238e-05	0.0369025	chr11	45722049	OpenSea		ENSG00000254519	-1260;-256;-319;-326;-413;-293;-320;-363;-270;-355;-230;-293;-326;-256;-313;-263;-313;-301;-320;-289;-413;-354;-318;-1316;-363;-289;-273;-1466;-279;-363;-397;-319;-322;-320;-322;-424;-319;-403;-320;-322;-401;-293;-357;-301;-289;-320;-330;-320;-259;-413
cg06062024_BC21	0.605104	0.344017	0.261087	hyper	7.58346e-05	0.0414701	chr3	197467051	OpenSea		ENSG00000237167	8646
cg06679603_BC21	0.728824	0.507548	0.221277	hyper	6.83761e-06	0.024894	chr4	70508841	OpenSea
cg07338613_TC21	0.83845	0.563747	0.274703	hyper	8.10654e-05	0.042182	chr4	167826579	OpenSea
cg07554745_BC21	0.837414	0.561541	0.275873	hyper	0.000129123	0.0475554	chr6	160665748	OpenSea		LPA	-1472
cg07584563_BC21	0.730365	0.516424	0.213941	hyper	3.91884e-05	0.0357258	chr1	50413888	Shore
cg07624352_BC21	0.689328	0.487677	0.201651	hyper	5.10256e-05	0.0380745	chr5	4411488	OpenSea
cg07669899_BC21	0.787408	0.551909	0.235498	hyper	1.52029e-05	0.0289534	chr4	52196775	OpenSea
cg07724140_BC21	0.871642	0.544942	0.3267	hyper	0.000129584	0.0475797	chr12	128158413	OpenSea
cg07783477_BC21	0.911888	0.683271	0.228617	hyper	5.58116e-05	0.0387616	chr2	216699509	OpenSea		DIRC3-AS1	5045;5105;4853;4768;4980
cg08922308_TC21	0.814889	0.487911	0.326978	hyper	2.20457e-05	0.0309282	chr12	94833217	OpenSea		KRT19P2;MIR492	-1237;-930;-1181
cg09010674_TC21	0.774367	0.516621	0.257746	hyper	0.00011167	0.0460338	chr20	40030925	OpenSea		ENSG00000233415	-660
cg09156987_BC21	0.908263	0.696555	0.211708	hyper	8.74944e-06	0.0263095	chr1	214902015	OpenSea
cg09298273_TC21	0.671823	0.444327	0.227496	hyper	0.000123017	0.0470136	chr19	50601698	Shelf	Unclassified_Cell_type_specific
cg10000246_TC11	0.550249	0.204884	0.345365	hyper	1.35971e-05	0.0284202	chr22	44498265	Island	Promoter_Associated	RTL6	-31
cg10186864_BC21	0.821877	0.607603	0.214275	hyper	0.000129457	0.0475797	chr20	56690063	OpenSea
cg10563065_TC21	0.899521	0.628514	0.271007	hyper	1.53606e-05	0.0289534	chr7	2353573	Shore		EIF3B;SNX8	-1254;-1309;-1294;-513;737;746
cg11556110_TC21	0.670614	0.466014	0.204599	hyper	8.57324e-06	0.0261798	chr7	108770647	OpenSea
cg11827629_BC21	0.779627	0.507603	0.272024	hyper	0.000128503	0.0475316	chr12	115384619	OpenSea
cg12408612_BC21	0.567219	0.277638	0.289581	hyper	7.178e-06	0.0255525	chr8	34438740	OpenSea
cg12668462_BC21	0.6941	0.429331	0.264769	hyper	0.000116331	0.0464717	chr8	50552990	OpenSea		SNTG1	380429;-60;641331;642023;641110;641070;640953;643201;641386;641583;640932;388859;641152;641321;641356;641211;641292;388857
cg12767645_BC21	0.845906	0.578028	0.267879	hyper	9.3891e-05	0.0440456	chr18	64628067	OpenSea
cg12799790_TC21	0.70038	0.288874	0.411506	hyper	3.13048e-05	0.033769	chr10	52311374	Shelf		PRKG1-AS1	2755;2302;3134;2105
cg12821154_TC21	0.852012	0.635382	0.21663	hyper	9.31033e-06	0.026415	chr3	191641578	OpenSea
cg12947138_BC21	0.869839	0.64706	0.222779	hyper	4.13567e-07	0.00959798	chr5	72179476	OpenSea		MAP1B	71999;72001;-152;71990;72242
cg13300024_BC21	0.767246	0.524565	0.242681	hyper	9.53281e-06	0.0266691	chr4	182168472	OpenSea		ENSG00000248266;MIR1305;TENM3	23620;-821;24485;23782
cg13339930_BC21	0.839612	0.607371	0.232241	hyper	0.000105373	0.0455517	chr19	4763421	Shelf
cg13407139_BC21	0.822881	0.614166	0.208715	hyper	4.86569e-05	0.0378313	chr7	44178635	OpenSea		GCK	10805;19536;10805;10353;10805;10805;10805
cg13416772_TC21	0.837098	0.606301	0.230796	hyper	0.000105214	0.0455073	chr1	11487396	OpenSea		DISP3	8241
cg13565624_BC11	0.875767	0.390574	0.485193	hyper	6.08115e-06	0.0239784	chr19	913277	Island	Promoter_Associated	R3HDM4	-31;-72;-57;-31;-119;-125
cg13740478_BC21	0.819217	0.577615	0.241602	hyper	9.97053e-05	0.0449684	chr9	70854385	OpenSea		TRPM3	592451;8526;14674;14645;8654;14668;14674;267214;267214;8526;14639;8526;8526;8526;14751;267237;592520
cg13887021_BC21	0.411195	0.169045	0.24215	hyper	5.55621e-05	0.0387396	chr9	88922250	OpenSea	Unclassified_Cell_type_specific
cg14150186_TC21	0.868121	0.663863	0.204257	hyper	0.000126123	0.0472168	chr9	103002324	OpenSea		CYLC2	6991;6980;7013
cg14476095_BC21	0.863197	0.605563	0.257635	hyper	0.000148433	0.04905	chr3	116713374	OpenSea		LSAMP;TUSC7	426016;3405;3541;3968;3595;3553;3615;3571
cg14599380_TC21	0.802654	0.591237	0.211417	hyper	4.64642e-07	0.0100933	chr4	17309057	OpenSea
cg15911339_TC21	0.576524	0.227508	0.349015	hyper	1.43637e-05	0.0287372	chr15	100383785	OpenSea	Unclassified	CERS3-AS1	10846
cg16083866_BC21	0.704998	0.412567	0.29243	hyper	9.89696e-05	0.0448719	chr11	18776626	OpenSea		PTPN5	15173;15015;16096
cg16609620_TC21	0.870995	0.662005	0.20899	hyper	3.23417e-05	0.0340921	chr10	107145271	OpenSea		SORCS1	19436
cg16882054_BC21	0.837546	0.553256	0.28429	hyper	3.69838e-08	0.0087616	chr16	62188632	OpenSea		RNU6-21P	-985
cg17332942_BC21	0.80587	0.527225	0.278645	hyper	8.2079e-05	0.0423252	chr12	16719168	OpenSea		ENSG00000283240	57402
cg18445231_BC21	0.859344	0.609965	0.249379	hyper	0.000137212	0.048332	chr8	2788930	OpenSea		ENSG00000253853	61612;61967;61974
cg18699828_TC21	0.668167	0.434591	0.233576	hyper	1.75689e-05	0.0299581	chr16	9415591	OpenSea		ENSG00000260071	50051
cg18846770_BC21	0.752102	0.527537	0.224565	hyper	4.98688e-05	0.0380745	chr1	236083570	OpenSea
cg19107642_BC21	0.797219	0.527729	0.26949	hyper	1.16293e-05	0.0275176	chr16	8309872	OpenSea		ENSG00000260058	-90
cg19212453_TC21	0.789658	0.48852	0.301138	hyper	0.000106018	0.0455632	chr6	105243481	OpenSea
cg19299201_BC21	0.895647	0.617806	0.277841	hyper	7.17441e-05	0.0407241	chr11	127002108	Shore		KIRREL3;KIRREL3-AS3	1353;-942;-1337;-1337;-1297;-802
cg19448426_BC21	0.804646	0.552624	0.252022	hyper	3.69841e-05	0.0354259	chr1	170145641	OpenSea		NTMT2	-318
cg19611991_BC21	0.869748	0.661273	0.208475	hyper	4.81806e-05	0.0378125	chr14	94646721	OpenSea		SERPINA13P	5996
cg19818911_TC21	0.887307	0.646152	0.241155	hyper	5.22217e-06	0.0236974	chr4	76402001	OpenSea		CCDC158;ENSG00000199857	19868;5305;5323;19141;19843;-75
cg19963231_TC21	0.79713	0.587715	0.209415	hyper	0.000119484	0.0467312	chr3	97432417	OpenSea		EPHA6	617823
cg20028891_BC21	0.866066	0.647806	0.21826	hyper	0.000113422	0.0462265	chr4	112826143	OpenSea		ANK2;ENSG00000234841	8038;8079;8034;8038;8034;8038;8049;8038;8049;8039;8038;8038;8038;8049;8038;8038;8038;8038;8049;8049;8039;8111;8038;8049;8039;8049;8039;8038;8038;8049;8038;8038;8039;8090;8038;7985;8038;8049;8038;8038;8038;8038;8038;8038;8034;8039;8038;8039;8039;8038;8038;8039;7987;-164
cg20336921_TC21	0.772582	0.529165	0.243417	hyper	0.000100553	0.0451103	chr6	80608282	OpenSea
cg20559385_BC21	0.855783	0.652507	0.203277	hyper	0.000117436	0.0465	chr6	105601716	OpenSea	Unclassified_Cell_type_specific
cg20792408_BC21	0.775695	0.557049	0.218646	hyper	8.17161e-05	0.0422385	chr22	50018779	Shelf	Unclassified_Cell_type_specific	TTLL8	39520
cg20868617_BC21	0.705225	0.391234	0.313991	hyper	2.20866e-05	0.0309282	chr2	10833779	OpenSea	Unclassified	PDIA6	-1293;-1293;4199;-1438
cg20910931_BC21	0.816735	0.596333	0.220402	hyper	5.53114e-06	0.0239386	chr2	104333186	OpenSea
cg20964304_TC21	0.795964	0.548978	0.246986	hyper	0.000119399	0.0467312	chr11	125170520	Shelf		PKNOX2	5766;5833;5825;5792;5794;5768;5769;5785
cg21106508_TC21	0.794847	0.431295	0.363552	hyper	1.41383e-05	0.0285151	chr11	21933574	OpenSea		ANO5	133640;150915
cg21130103_TC21	0.683224	0.36072	0.322504	hyper	0.000149854	0.0492109	chr5	8786127	OpenSea		ENSG00000260981	-658
cg21425268_BC21	0.700858	0.492153	0.208705	hyper	1.91728e-05	0.030737	chr16	35316115	OpenSea
cg21609875_BC21	0.753736	0.551812	0.201925	hyper	0.000101688	0.045164	chr18	27964911	OpenSea		CDH2	20250;212090;212220;71675;212110;25421;213036;925;48902
cg21758286_TC21	0.450791	0.211593	0.239197	hyper	3.44336e-05	0.0343184	chr11	20926875	OpenSea		NELL1	257304;257324;257289;257214;-150
cg22442845_TC21	0.605089	0.290131	0.314958	hyper	2.56723e-05	0.0317979	chr17	34444142	OpenSea
cg22496928_TC21	0.807304	0.532518	0.274786	hyper	8.35096e-05	0.0427073	chr14	28831380	OpenSea		LINC02281;LINC02327	-1175;-1226;1133;1135;1130;1136;1148;1120;1156;1139;1150;990;1145;1135;1116;990;1116;1120;1499
cg23026106_TC21	0.732439	0.496226	0.236213	hyper	6.44151e-07	0.0116273	chr13	107817751	OpenSea		NALF1;NALF1-IT1	49746;17701
cg23088142_BC21	0.822368	0.479122	0.343246	hyper	0.000103861	0.0454551	chr3	137812423	OpenSea
cg23293998_BC21	0.504905	0.235506	0.269399	hyper	4.92405e-06	0.0228996	chr1	181733234	OpenSea		CACNA1E	668;249496;249654;249717;249654;768
cg23447202_TC21	0.781792	0.579771	0.202021	hyper	7.91786e-06	0.0258037	chr17	12568155	OpenSea		LINC00670	18373;18174;18214;18391;18188;18367;18152
cg23550869_TC21	0.736098	0.489225	0.246874	hyper	7.52743e-05	0.0414111	chr14	57799698	OpenSea		SLC35F4	182497;-190;66395
cg23708209_BC21	0.819738	0.595457	0.224281	hyper	2.27272e-05	0.0309282	chr15	88300668	OpenSea
cg24158157_BC11	0.769863	0.554707	0.215155	hyper	8.32602e-06	0.0261058	chr10	122822210	Shelf		DMBT1L1	3394;92781
cg24332770_TC21	0.778429	0.577278	0.201151	hyper	1.86008e-05	0.0304846	chr1	152685811	OpenSea		LCE2B	-312
cg24451422_BC11	0.629524	0.215644	0.413879	hyper	1.22487e-09	0.000994927	chr1	23424717	Island		TCEA3	-9;32;-98
cg24508538_TC21	0.673284	0.41732	0.255964	hyper	3.98386e-06	0.0212894	chr19	17676551	Shelf		UNC13A	11804;11815;11799;11776
cg25524464_BC21	0.901013	0.657482	0.24353	hyper	8.99606e-05	0.0436254	chr10	131528735	OpenSea
cg26129108_TC21	0.658096	0.434098	0.223998	hyper	0.000138956	0.0485464	chr9	131823539	Shore
cg26239078_TC21	0.809273	0.595135	0.214138	hyper	2.10054e-05	0.0309282	chr11	115550009	OpenSea
cg27279860_TC21	0.795054	0.556891	0.238163	hyper	0.000164384	0.0499727	chr4	92175519	OpenSea
cg27328694_TC21	0.632705	0.366506	0.266199	hyper	6.14708e-05	0.0396917	chr17	80971085	OpenSea	Unclassified	ENSG00000261924	-6;129
cg00206490_BC11	0.238507	0.574932	-0.336425	hypo	9.82543e-05	0.0448719	chr16	89403321	OpenSea	Unclassified_Cell_type_specific	ANKRD11;ENSG00000288715	86999;87205;14992;87001;87000;9243;85873;87000;87000;87000;15179;86955;87241;87000;14985;87159;86982;86999;15044;86973;86954;87000;15048;86966;14972
cg00335124_TC21	0.338662	0.638313	-0.299651	hypo	7.30422e-05	0.0409341	chr5	59356982	OpenSea		PDE4D	411528;536304;536745;229518;-6;1131095;411655;229412;411664;73619;631651
cg00344445_BC11	0.520862	0.755823	-0.234961	hypo	8.3887e-06	0.0261058	chr11	128777212	OpenSea	Gene_Associated	FLI1	83124;90677;83296;90677;83140;83120;90677
cg00683017_BC21	0.147995	0.364862	-0.216867	hypo	0.000157372	0.0498293	chr1	230282423	Shelf		ENSG00000224407	-529
cg00732589_BC21	0.606252	0.82149	-0.215237	hypo	1.58428e-05	0.0289534	chr11	110429157	Shore		FDX1	-791
cg00889613_BC21	0.378156	0.698182	-0.320026	hypo	0.000144696	0.0490085	chr9	89672831	Shelf		ENSG00000237372	33081;9849
cg00924143_TC11	0.112105	0.39183	-0.279726	hypo	2.96284e-06	0.0194084	chr12	114443871	Island
cg01143853_BC21	0.460614	0.730064	-0.26945	hypo	2.53227e-05	0.0317607	chr18	62102305	OpenSea		PIGN	84711;84711;84742;84685;84773;84713;12322;84734;84734;84694;84711;84763;84720;84775;84752;84689;84713;517;52319;84711;84685;84713;82367;84773;84752;84715;84752;7846;55704
cg01367715_BC21	0.199339	0.435103	-0.235763	hypo	0.000115819	0.0464717	chr8	66652167	OpenSea		VCPIP1;Y_RNA	15065;-1302
cg01383911_TC21	0.664055	0.881355	-0.2173	hypo	0.000139695	0.0486857	chr6	30329850	Shelf		TRIM39;TRIM39-RPP21	3006;2591;961;2930;2923;321;2945;943
cg01400750_TC21	0.381133	0.714352	-0.333219	hypo	1.98621e-05	0.0308479	chr4	145035016	OpenSea		ANAPC10;ENSG00000285713;RN7SKP235	63199;63181;63201;63198;63174;63176;63198;63174;63181;63165;63526;63526;63159;-116
cg01586208_BC11	0.398271	0.703674	-0.305403	hypo	7.74812e-05	0.0416505	chr19	22623845	OpenSea		LINC01785	127;-872;136;101;94;133
cg01668014_BC21	0.628174	0.83395	-0.205776	hypo	0.000126896	0.0473688	chr8	143557731	Shore		ENSG00000289161;GSDMD	595;-615;-623;4524;4024;-182;-155;-827;-640;-958;-607
cg01958723_TC11	0.138106	0.347574	-0.209467	hypo	1.41052e-06	0.0140422	chr20	36305859	Shore		DLGAP4	-480;-477
cg02096172_TC21	0.488599	0.811567	-0.322968	hypo	1.98178e-05	0.0308479	chr6	6893930	OpenSea
cg02192028_BC21	0.484431	0.684491	-0.200059	hypo	5.25393e-05	0.0382135	chr9	93465138	OpenSea		FAM120A	13453;13247;12754;13231
cg02417427_TC21	0.418645	0.639677	-0.221032	hypo	0.000135403	0.0481327	chr5	80183389	OpenSea		SERINC5	72631;72631;71810;72660;72631
cg02639108_TC11	0.509021	0.821151	-0.31213	hypo	0.00016009	0.0499561	chr2	241771594	Island	Unclassified_Cell_type_specific
cg02653486_BC21	0.395229	0.682671	-0.287442	hypo	8.42334e-05	0.0427073	chr2	33495000	OpenSea		RASGRP3	58587;58676;18351;18351;18351;36954;18377;18351;58433;18403
cg02653486_BC22	0.401967	0.667067	-0.265101	hypo	0.000117131	0.0464744	chr2	33495000	OpenSea		RASGRP3	58587;58676;18351;18351;18351;36954;18377;18351;58433;18403
cg02655630_TC21	0.264282	0.484735	-0.220453	hypo	6.34638e-05	0.0398024	chr20	46030302	Island	Unclassified_Cell_type_specific	SLC12A5	1078;1118;970;1087;8612;1293;1120;1120;1120;1106;1120;1120;1120
cg02715602_BC11	0.704015	0.94511	-0.241094	hypo	1.14532e-07	0.0087616	chr19	4544434	Island		SEMA6B	14056;15251;14024;37343
cg02796835_BC21	0.181203	0.450865	-0.269662	hypo	0.000104591	0.0454551	chr2	127575453	OpenSea		MYO7B	39770;39651
cg03028305_BC21	0.382243	0.594801	-0.212558	hypo	0.000158562	0.0499146	chr1	206731188	OpenSea		MAPKAPK2	-100;46244;46283
cg03050884_BC21	0.390443	0.71621	-0.325766	hypo	5.12738e-05	0.0380745	chr1	114751041	OpenSea		CSDE1	6963;6963;6963;6963;6963;6963;6945;6963;6963;6963;6947;6959;6934;6943;6944;6963;6943;6929;7636;6947;6947;6987;6942;6974;6944;6963;6943;6963;6963;6936;6943;6929;6893;6963;6893;6963;6963;6965;6945;6947;6924;6963;6963;6963;6953;6963;6963;6963
cg03193992_TC21	0.601094	0.852151	-0.251057	hypo	0.000114484	0.0463109	chr2	97997893	Shore
cg03323696_BC11	0.156896	0.478585	-0.32169	hypo	4.97437e-05	0.0380745	chr5	59893293	Island		PDE4D	-7;95412;434;594784;95340
cg03436988_TC21	0.487379	0.744433	-0.257054	hypo	9.80792e-05	0.0448576	chr2	123691925	OpenSea
cg03679544_BC11	0.445255	0.747929	-0.302673	hypo	6.22572e-05	0.039725	chr6	155216838	Shelf		TIAM2	33523;5612;201;87666;67729;384141;-128;67717;202916;87614;221523;-128
cg03700483_TC21	0.346964	0.553074	-0.20611	hypo	0.000126334	0.0472335	chr19	18557127	Shore		KXD1	-765;-711;-743;-635;-635;-761;-771;-752;-1412;-679;-749
cg03738444_BC21	0.189185	0.39178	-0.202596	hypo	5.29578e-05	0.0382135	chr4	102574487	OpenSea		NFKB1	44607;73082;72856;17382;36900;72876;73128;73156;72589;73157;71112
cg03771939_BC21	0.555719	0.83779	-0.28207	hypo	3.039e-05	0.033622	chr10	94402159	Shore	Unclassified_Cell_type_specific	TBC1D12	-382
cg03809548_TC11	0.249188	0.597914	-0.348726	hypo	0.000153166	0.0496262	chr19	37855394	Island	Unclassified_Cell_type_specific	WDR87BP	-178;-197
cg03895857_TC21	0.686168	0.917674	-0.231506	hypo	3.85002e-05	0.0356181	chr15	26670605	Island		GABRB3	102453;102410;46161;103184;102462;268935;96632;102472;46161;101726;103399
cg04036049_BC11	0.465135	0.755253	-0.290118	hypo	8.60728e-05	0.0429674	chr12	57529927	OpenSea	Gene_Associated_Cell_type_specific	DCTN2;MBD6	5620;9845;7417;3284;925;7103
cg04100356_TC21	0.305191	0.634981	-0.32979	hypo	0.000128483	0.0475316	chr1	20994011	OpenSea		EIF4G3	56940;56940;182826;56984;180727;182878;182837;182847;182874;182887;182826;174029;119119;182826;183275;182224;182826
cg04145624_TC11	0.376422	0.628434	-0.252012	hypo	0.000106317	0.0455718	chr7	1505898	Shore	Unclassified_Cell_type_specific
cg04173586_BC11	0.529776	0.869145	-0.339368	hypo	5.02209e-05	0.0380745	chr19	2167497	Shore		DOT1L	3299;3564;3312;3564
cg04176569_TC21	0.3674	0.621738	-0.254338	hypo	3.83269e-05	0.0355981	chr17	16460010	OpenSea		LRRC75A;SNHG29	32144;32184;20683;20683;20683;20973;20973;20973;20973;21005;21188;20619;21018;21008;21025;21018;20998;20973;20973;20973;20973;20973;20973
cg04200224_TC11	0.248442	0.488089	-0.239647	hypo	0.000163975	0.0499561	chr6	25652162	Shore		SCGN	-242;-53;-39
cg04292846_BC21	0.530572	0.777565	-0.246993	hypo	9.54871e-05	0.0442981	chr8	19758222	Shore	Promoter_Associated	CSGALNACT1	-283;-1004;-192;-283;-916;-944;-937;-313;-301;-283
cg04740744_TC21	0.542197	0.795062	-0.252865	hypo	3.10045e-05	0.033769	chr9	114394431	Shelf		AKNA	-25
cg04848343_BC11	0.497304	0.770279	-0.272975	hypo	0.000127082	0.0473986	chr19	4544083	Island		SEMA6B	14407;15602;14375;37694
cg05016408_BC11	0.142704	0.487004	-0.3443	hypo	0.000163446	0.0499561	chr5	150946612	Island		ZNF300P1	-13;-69;-42;-55;-55;-57;-55;-322
cg05221167_BC21	0.152069	0.439756	-0.287687	hypo	4.84196e-05	0.0378313	chr19	9498721	Shore		ENSG00000267273;ZNF560	43;-104
cg05274316_TC21	0.139642	0.366224	-0.226582	hypo	1.71998e-05	0.0299164	chr15	69958125	OpenSea
cg05422115_BC21	0.299707	0.620661	-0.320954	hypo	5.20872e-05	0.0382135	chr3	122310594	OpenSea
cg05530699_TC21	0.544526	0.790258	-0.245732	hypo	0.000136632	0.0483043	chr3	132243297	OpenSea		CPNE4	42114
cg05681202_BC21	0.333545	0.674001	-0.340456	hypo	1.72449e-05	0.0299308	chr3	151896830	OpenSea		AADACL2-AS1	31346;31339
cg05701418_TC11	0.10999	0.462757	-0.352768	hypo	2.73945e-05	0.0322674	chr6	30163584	OpenSea		TRIM15	38;378
cg05997779_BC21	0.343664	0.651365	-0.307701	hypo	5.78665e-05	0.0390124	chr1	15965552	OpenSea		ZBTB17	10553;10581;10550;10528
cg06289182_BC21	0.454202	0.674894	-0.220692	hypo	2.24789e-05	0.0309282	chr10	131652854	OpenSea
cg06561607_TC21	0.587421	0.863987	-0.276566	hypo	9.87476e-05	0.0448719	chr1	246110763	OpenSea		SMYD3;SMYD3-AS1	396382;195247;82965;244573;396517;306647;2137;2126
cg06620390_TC11	0.6451	0.847605	-0.202505	hypo	0.0001491	0.0491119	chr8	10335433	Shore		MSRA	8965;281141;239706;281063;280932;33898;239881
cg06725120_TC21	0.462222	0.773912	-0.311691	hypo	0.000148001	0.0490484	chr15	98745377	OpenSea		IGF1R	10665;37546;96838;96838;95795
cg06882351_TC21	0.431831	0.687866	-0.256035	hypo	3.96807e-06	0.0212894	chr3	33112554	Shore		CRTAP	-1460;-1500
cg06975979_TC11	0.0260456	0.31355	-0.287505	hypo	0.000131597	0.0475901	chr7	150322936	Island	Promoter_Associated	ACTR3C;LRRC61;ZBED10P	228;790;638;610;-327;-419;-355;297;-280
cg06984361_TC21	0.49422	0.75955	-0.265331	hypo	0.000150616	0.0492916	chr6	134359504	OpenSea		LINC01010	16197;16197
cg07293059_TC21	0.457298	0.691727	-0.234429	hypo	0.000100265	0.0450289	chr20	62951569	Shore		SLC17A9	-1142;-1138;-1140;-1477
cg07376223_BC21	0.205328	0.457549	-0.252221	hypo	0.000109844	0.0458795	chr4	173121069	OpenSea		GALNT7-DT	4742;48036
cg07428959_BC21	0.321652	0.615369	-0.293716	hypo	0.000154775	0.0498293	chr4	128861902	OpenSea		JADE1	52202;50576;52087;52199;51983;50632;50058
cg07740599_BC21	0.664221	0.883663	-0.219442	hypo	3.24745e-05	0.0341084	chr16	474857	OpenSea		RAB11FIP3	49208;48478;-67;7;-12;-67
cg07971820_TC11	0.399296	0.77932	-0.380024	hypo	0.000124179	0.0470136	chr17	4717939	OpenSea		ARRB2	7343;7215;7307;7307;7305;7246;7246;2350;7242;7296;7309;7240;7248;503
cg08267038_TC21	0.156699	0.401202	-0.244502	hypo	1.40513e-05	0.0285151	chr3	113606748	OpenSea	Unclassified	SIDT1	4346;74193;73765;336
cg08267038_TC22	0.180934	0.39315	-0.212216	hypo	3.67788e-05	0.0354086	chr3	113606748	OpenSea	Unclassified	SIDT1	4346;74193;73765;336
cg08393041_BC21	0.163626	0.384505	-0.220879	hypo	3.88511e-05	0.0356988	chr3	147391639	Island	NonGene_Associated_Cell_type_specific	ZIC4	792;2249;753;759;14905;13882;13882;12646;15152;12646;5548;1295
cg08418670_TC12	0.501764	0.765032	-0.263269	hypo	0.000153442	0.0496339	chr19	4374570	Shelf		SH3GL1	25978;25956;16041;21454;5723;25849
cg08857745_BC21	0.427109	0.687937	-0.260828	hypo	8.91084e-06	0.0263651	chr17	15972601	OpenSea		ADORA2B	27471;-1262
cg09103658_BC11	0.670332	0.930416	-0.260084	hypo	7.23461e-05	0.0408262	chr17	80468872	Island		NPTX1	5065;7736;6941;5827
cg09125316_BC21	0.206851	0.460581	-0.25373	hypo	4.73493e-05	0.0376835	chr7	975782	Shore	Promoter_Associated	COX19	-232;-232;-232;-665
cg09271316_BC21	0.557393	0.806695	-0.249302	hypo	7.29372e-05	0.0409341	chr4	500044	Shore		PIGG;ZNF721	834;786;801;804;690;823;786;834;804;807;755;-941;-887
cg09276632_TC21	0.503146	0.711365	-0.208218	hypo	2.58377e-05	0.0318061	chr14	23987097	OpenSea		DHRS4-AS1;DHRS4L2;ENSG00000285467	1743;3117;65413;65447;17223;16990;17166
cg09390058_BC21	0.297052	0.503549	-0.206497	hypo	0.000135308	0.0481327	chr17	76309505	Shore		PRPSAP1;QRICH2	44412;-1228
cg09566164_BC21	0.30811	0.548407	-0.240297	hypo	6.4031e-05	0.0398024	chr17	61615871	OpenSea
cg09572125_TC11	0.121802	0.411099	-0.289297	hypo	6.84164e-06	0.024894	chr6	33432700	OpenSea		SYNGAP1	12390;12791;12435;969;12445;12435;12630;12499;789;12635;4470;12630
cg09587370_BC21	0.263349	0.53995	-0.276601	hypo	8.09245e-05	0.0421635	chr6	53337351	OpenSea		ELOVL5;RPS16P5	11600;11623;11600;11600;11576;11829;11829;-4
cg09588373_TC21	0.26089	0.492652	-0.231762	hypo	5.15353e-05	0.0380745	chr6	53432071	OpenSea
cg09781514_BC21	0.414891	0.766037	-0.351146	hypo	7.50084e-06	0.0258037	chr2	37274889	OpenSea		PRKD3	49945;43006;-284;4502;42135
cg09826050_BC21	0.151575	0.391196	-0.239622	hypo	6.21667e-05	0.039725	chr1	217136832	Shore		ESRRG	924;923
cg09995365_BC21	0.349734	0.640034	-0.290301	hypo	4.42115e-05	0.0373057	chr6	115545604	OpenSea
cg10169393_TC21	0.424996	0.661031	-0.236035	hypo	0.000103853	0.0454551	chr1	12555870	OpenSea
cg10323921_TC21	0.32573	0.584009	-0.258279	hypo	9.10181e-05	0.0437038	chr12	127456361	Island		ENSG00000287365	-726
cg10505257_BC11	0.655631	0.868295	-0.212664	hypo	0.000147235	0.0490085	chr16	4681638	Island		MGRN1	56796;1210;1465;56812;56770;56814;56677;56792;56677;290
cg10647833_TC11	0.473908	0.829503	-0.355595	hypo	0.000109914	0.0458795	chr6	166634354	OpenSea		RPS6KA2	228198;228317;123558;228158;272098
cg10978194_BC21	0.701697	0.905089	-0.203392	hypo	4.86005e-05	0.0378313	chr18	34220385	Shelf		NOL4	1905;1934;1726;1939;4529;1708;3087;2821
cg11014273_TC21	0.520362	0.736935	-0.216573	hypo	1.2566e-05	0.0282164	chr7	50697042	OpenSea		GRB10	95928;96272;96421;35312;8260;35312;85855;96395;30077;29951;59023;85404;96396;58862;95643;96391
cg11155959_TC21	0.21788	0.54188	-0.324	hypo	2.47657e-06	0.0175594	chr7	67128583	OpenSea		TYW1	131730;131750;61445
cg11214001_BC21	0.299404	0.638454	-0.33905	hypo	0.000122036	0.0469898	chr5	96742726	OpenSea		CAST;ENSG00000249180	-843;46890;79695;14417;39925;-901;80653;46941;80489;39937;1384;505;39920;852;79701;80652;531;39920;39924;1401;39504;39926;80523;39920;-814;39920;80396;80303;39900;80350;39538;39945;79722;39926;-947;39883;80671;-27
cg11217598_BC21	0.664537	0.869528	-0.204991	hypo	0.000112075	0.0461174	chr3	182959636	OpenSea		DCUN1D1	20885;20903;26297;26318;20903
cg11313468_BC21	0.371671	0.686904	-0.315234	hypo	0.000114573	0.0463237	chr19	41276278	OpenSea		HNRNPUL1	11867;8;2245;11177;11156;13782;11906;11906;11199;13759;13748;4160;13616;11431;11827;11856
cg11356767_TC11	0.158799	0.408276	-0.249477	hypo	7.29349e-05	0.0409341	chr7	56538137	OpenSea		ENSG00000233288	-6;-48;27;34;295;-457;540
cg11381282_BC11	0.26144	0.541885	-0.280446	hypo	5.76913e-05	0.0390124	chr13	20189227	Shelf	Unclassified_Cell_type_specific	GJB2	554;3712
cg11381282_BC12	0.308576	0.584164	-0.275588	hypo	8.31348e-05	0.0427073	chr13	20189227	Shelf	Unclassified_Cell_type_specific	GJB2	554;3712
cg11540478_BC21	0.367912	0.645504	-0.277591	hypo	9.38707e-05	0.0440456	chr8	55757368	OpenSea		TMEM68	-982;5408;16040;16011;16000;15985;15754;5641;16014;15967;15940;6613;-965
cg11551901_TC21	0.1222	0.34228	-0.220079	hypo	0.000116541	0.0464717	chr10	100511036	OpenSea	Unclassified_Cell_type_specific	ENSG00000255339;SEC31B	18836;18836;18846;8803;5960;8824;8829;8800;8826
cg11671363_BC11	0.264016	0.647912	-0.383897	hypo	5.83914e-05	0.0391013	chr5	149430614	OpenSea	Unclassified	CARMN;MIR145	23734;23736;23736;-32
cg12116137_TC11	0.362852	0.778645	-0.415794	hypo	7.83359e-05	0.0417795	chr17	1673155	OpenSea	Gene_Associated_Cell_type_specific	PRPF8	11713;11683;255
cg12260062_BC21	0.350495	0.708751	-0.358256	hypo	9.69983e-05	0.0446651	chr8	19625060	OpenSea		CSGALNACT1	57702;132879;16963;132158;58181;57524;132970;132879;132246;132218;82083;107630;107630;132225;132849;132861;132879
cg12260063_BC21	0.412783	0.726624	-0.313841	hypo	1.21206e-05	0.0278115	chr8	19625090	OpenSea		CSGALNACT1	57672;132849;16933;132128;58151;57494;132940;132849;132216;132188;82053;107600;107600;132195;132819;132831;132849
cg12260065_TC21	0.480586	0.74551	-0.264924	hypo	4.70777e-05	0.0376769	chr8	19625218	OpenSea		CSGALNACT1	57544;132721;16805;132000;58023;57366;132812;132721;132088;132060;81925;107472;107472;132067;132691;132703;132721
cg12414310_BC21	0.104194	0.318095	-0.213901	hypo	1.48063e-05	0.0289534	chr21	41896165	OpenSea	Gene_Associated_Cell_type_specific	C2CD2	30526;57854;5488;22869;12638
cg12682382_TC21	0.412533	0.718587	-0.306053	hypo	8.72611e-05	0.043153	chr8	73875683	Shelf		ENSG00000258677;UBE2W	3172;3193;3178;3172;3227;3228;3180;3228;3180
cg12916210_BC21	0.44079	0.762024	-0.321234	hypo	5.33069e-05	0.0382585	chr8	100906934	OpenSea
cg13086793_BC21	0.472986	0.761978	-0.288992	hypo	0.000163953	0.0499561	chr8	124997433	Shore		SQLE;SQLE-DT	-1072;-1111;-1064;766
cg13102348_BC21	0.566602	0.83511	-0.268508	hypo	3.01233e-05	0.033622	chr15	97085991	OpenSea
cg13221899_TC11	0.167007	0.480656	-0.31365	hypo	7.63382e-05	0.0414766	chr13	102774512	Island		TEX30	-973;-752;-756;-700;-725
cg13254082_TC21	0.411199	0.675617	-0.264418	hypo	0.000149855	0.0492109	chr5	141407654	Shore	Unclassified	PCDHGA1;PCDHGA2;PCDHGA3;PCDHGA4;PCDHGA5;PCDHGA6;PCDHGA7;PCDHGA8;PCDHGA9;PCDHGB1;PCDHGB2;PCDHGB3;PCDHGB4;PCDHGB5;PCDHGB6	77140;68894;63620;63825;52633;43492;33763;24912;15021;4876;57555;47660;37412;19956;9707;-367;-367
cg13281572_BC21	0.5678	0.801654	-0.233854	hypo	2.67879e-05	0.0321193	chr8	143537794	Shelf		ZC3H3	3654
cg13393826_TC21	0.535822	0.790474	-0.254652	hypo	0.000101785	0.045164	chr9	7961008	OpenSea		ENSG00000231902	73;204;217
cg13466180_TC11	0.613924	0.848838	-0.234914	hypo	2.0245e-05	0.0309282	chr19	12943656	Shore		CALR	5047;5043;5047;5047;5011;443
cg13610659_TC11	0.612307	0.882069	-0.269761	hypo	4.92906e-05	0.0380745	chr12	56228824	OpenSea		NABP2;SLC39A5	4482;4423;4465;6809;-1243;-1225;-1225;-1259;-1227;-1239;-1232
cg13926377_BC21	0.569728	0.811989	-0.242261	hypo	0.000121806	0.0469578	chr4	2898227	OpenSea		ADD1	54370;54077;22331;54370;22331;54240;54254;-204;53826;54383;30352;10723;54370;54248
cg14190452_BC21	0.239714	0.440616	-0.200902	hypo	9.85933e-06	0.027233	chr8	10088209	OpenSea		MSRA	33917;33839;33708;29239
cg14257645_BC21	0.30261	0.611929	-0.309319	hypo	5.37594e-05	0.0384524	chr9	129895711	OpenSea	Gene_Associated_Cell_type_specific	FNBP1	147484;147484;147479;99157;147479
cg14259111_BC11	0.383604	0.685527	-0.301924	hypo	9.37833e-05	0.0440456	chr9	126422222	OpenSea		MVB12B	26582;368;95393
cg14343513_BC11	0.535775	0.842892	-0.307117	hypo	7.3505e-05	0.0410634	chr17	80779473	OpenSea		RPTOR	234654;36186;234642;234635;234005;234596;234635
cg14473837_BC21	0.611824	0.856985	-0.24516	hypo	6.44228e-05	0.0398024	chr8	140350456	Shore		TRAPPC9	107289;100475;108124
cg14601851_BC21	0.224009	0.436898	-0.212889	hypo	6.43543e-05	0.0398024	chr10	5693250	OpenSea	Promoter_Associated	TASOR2	8389;8308;8308;8285;8412;8302;434;8412;8519;8412;8412;8402;8405;430
cg14717666_BC11	0.470604	0.715225	-0.244622	hypo	1.84432e-05	0.0304846	chr4	118941837	OpenSea		SYNPO2	52983;52982;52800;52996;91149
cg14767069_TC21	0.39163	0.642646	-0.251016	hypo	0.000124144	0.0470136	chr14	101854265	OpenSea		PPP2R5C	44428;29427;30612;92380;44370;44462;92467;44370;44360;44431;92556;44399
cg14899065_BC21	0.337729	0.610775	-0.273046	hypo	0.000101597	0.045164	chr15	81294767	OpenSea	Unclassified	IL16	111907;15889;112167;97888;97888
cg15595478_BC21	0.33438	0.633774	-0.299393	hypo	6.70599e-05	0.0398024	chr5	80355125	OpenSea
cg15697225_BC21	0.153075	0.371737	-0.218662	hypo	0.000134865	0.0481327	chr12	132610337	Island	Unclassified_Cell_type_specific	LRCOL1	61;38;246;115;207
cg15813293_TC21	0.456207	0.702107	-0.2459	hypo	9.77192e-05	0.0447562	chr6	37303421	OpenSea		ENSG00000286672;TBC1D22B	656;1756;45649
cg15829728_BC21	0.17871	0.414896	-0.236186	hypo	9.17056e-05	0.0437423	chr20	32586617	Shore	Unclassified_Cell_type_specific	ENSG00000228156;NOL4L;NOL4L-DT	4654;-1283;-862;21625
cg15866669_BC21	0.398953	0.683014	-0.284061	hypo	0.000119176	0.0467312	chr3	122322462	OpenSea
cg16225804_TC11	0.437808	0.694264	-0.256457	hypo	3.88087e-05	0.0356988	chr15	28918556	OpenSea		APBA2	32534;32582;-811;32393;34073;32582;32396
cg16267202_BC21	0.5457	0.831242	-0.285542	hypo	1.30386e-05	0.0283695	chr12	16113181	OpenSea
cg16504382_BC11	0.143061	0.409503	-0.266441	hypo	0.000121669	0.0469496	chr6	80342626	OpenSea		BCKDHB	235955;235979;-945
cg16571137_BC21	0.328496	0.593425	-0.264929	hypo	4.3548e-05	0.0373057	chr6	90288522	OpenSea		BACH2	8221;8221;8322;8221;8221;8221;8221;8226
cg16603012_TC11	0.596775	0.805481	-0.208706	hypo	6.80999e-05	0.0398305	chr16	88813185	Shore		APRT	-1256;-1247;-1256;-1259;-1264;-1261;-1287;-1304;-1264
cg16644418_TC21	0.317986	0.548548	-0.230562	hypo	8.89417e-05	0.0434021	chr11	121459679	OpenSea	Promoter_Associated_Cell_type_specific	SORL1	7299;7365
cg16815625_BC11	0.587433	0.855622	-0.268189	hypo	0.000140748	0.0488363	chr8	140219378	OpenSea		TRAPPC9	19116;43353;43354;238367;231553;239202;71874
cg16965598_BC21	0.373934	0.576742	-0.202808	hypo	5.59388e-05	0.0388024	chr11	118878300	OpenSea	Unclassified_Cell_type_specific
cg17006679_TO11	0.371834	0.619036	-0.247202	hypo	5.05157e-05	0.0380745	chr11	122327421	OpenSea		MIR100HG	95451;40553;40395;40452;229301;126311;95336;40238;40557;40185;40462;126299;95368;126286;40489;95430;95429;40568;40485;40554;40340;126269;95440;40554;94411
cg17184349_TC21	0.563807	0.784634	-0.220826	hypo	7.91166e-05	0.0418443	chr12	2806891	OpenSea		ITFG2-AS1	6012;5926;6012;5491
cg17261708_TC11	0.644895	0.851927	-0.207033	hypo	1.75926e-05	0.0299581	chr5	177367206	Island		RGS14	-11;9282;263;-108;778;-96;-97;263
cg17669960_BC21	0.250796	0.4922	-0.241404	hypo	3.1434e-06	0.0195364	chr12	56274811	OpenSea		CS	11198;25508;25520;25520;25581;5;1131;11281
cg18136895_BC11	0.639556	0.879877	-0.240321	hypo	4.78947e-05	0.037707	chr15	73998392	Island		PML	3676;3675;3675;3648;3675;3719;3648;3648;3589;3648;3663;3648;3661;3659;368
cg18147276_TC11	0.388787	0.798946	-0.410159	hypo	3.05803e-06	0.0194569	chr12	115866960	OpenSea		LINC02463	19178
cg18519762_BC21	0.691648	0.897797	-0.206149	hypo	6.15794e-06	0.0241637	chr16	25215655	OpenSea		AQP8	-1292;-76
cg18568589_TC21	0.2786	0.59276	-0.31416	hypo	2.50401e-05	0.0317607	chr19	9498719	Shore		ENSG00000267273;ZNF560	41;-102
cg19183166_BC11	0.0915755	0.39685	-0.305274	hypo	7.63059e-05	0.0414766	chr7	150323019	Island	Promoter_Associated	ACTR3C;LRRC61;ZBED10P	145;707;555;527;-244;-336;-272;380;-197
cg19217535_TC21	0.291975	0.51922	-0.227246	hypo	8.42077e-05	0.0427073	chr2	65128793	Shore		RAB1A	1539;1294;1309;1312;1314;1313
cg19536610_BC21	0.567736	0.784496	-0.21676	hypo	1.97176e-05	0.0308479	chr12	56286227	OpenSea		CS;ENSG00000144785	-218;14150;14092;14091;14104;14104;14104;13748;14089;14165;14107;14108;14153;14115;14090;13797;14165;13797;13780;14090;14082;-135;14165;14165;5532;29818;29717
cg19621538_TC21	0.498787	0.781964	-0.283177	hypo	0.00015467	0.0498293	chr1	172973306	OpenSea		ENSG00000224228	197401
cg19642764_TC21	0.240417	0.446838	-0.206421	hypo	1.40044e-05	0.0285151	chr10	14809402	OpenSea
cg19787694_BC11	0.234431	0.540649	-0.306218	hypo	5.77766e-05	0.0390124	chr19	846117	Island		PRTN3	5118;2776
cg19906284_TC21	0.436516	0.729075	-0.292559	hypo	0.000154903	0.0498293	chr2	178531185	OpenSea		TTN;TTN-AS1	273458;276239;273458;276239;276239;276239;8358;8018;7972;2445;7961;2445;7746;8002;10002;2445;7893;2445;8170;2574;2445;2445;2445;7893;370;2445;7970;2445;7893;7960;2445;7893;2445;2445;3192;7893;7893;2445;7893;2445;7281;2828;2445;2420;2445;2420;2445;2420;2420;8009;7767;7666;8018;7964;7972;7978
cg19983500_TC21	0.574458	0.81903	-0.244572	hypo	0.000133812	0.0480087	chr8	47377779	OpenSea		SPIDR	116837;116824;116823;116824;116866;116823;116826;100946;116837;16960;116843;116841;116848;116814;116901;116824
cg19992589_TC21	0.431446	0.744978	-0.313532	hypo	0.000126289	0.0472335	chr14	102395191	OpenSea	Unclassified_Cell_type_specific	TECPR2	32130;32250;32112
cg20042331_BC21	0.579724	0.793077	-0.213353	hypo	0.00010246	0.0453029	chr2	86190082	OpenSea		IMMT	5352;4921;5352;5381;5322;5391;5354;5369
cg20654462_BC21	0.404976	0.651301	-0.246325	hypo	0.000122179	0.0469898	chr15	93036862	OpenSea	Unclassified	RGMA	52350
cg20871835_TC21	0.380256	0.67895	-0.298693	hypo	0.000125899	0.0472168	chr4	40210972	OpenSea		RHOH	13727;13983;13941;18004;17309;10627;19961;18005;17982;10628;17926;13977;13914;13939;13938;14065
cg21232871_TC21	0.562685	0.785456	-0.222771	hypo	5.29653e-05	0.0382135	chr16	19417990	OpenSea	Unclassified_Cell_type_specific	TMC5	7494;7267;7255;7451;107
cg21242009_BC21	0.54654	0.899279	-0.352739	hypo	1.04701e-06	0.0121495	chr6	6893949	OpenSea
cg21283050_TC21	0.153593	0.38329	-0.229697	hypo	0.000108511	0.0458348	chr16	24005851	OpenSea		PRKCB	42135;169868;168628;169868
cg21369801_BC11	0.344244	0.753961	-0.409717	hypo	1.61204e-05	0.0290982	chr17	82245085	Island		CSNK1D;ENSG00000275888;SLC16A3	10432;6330;3896;1507;29;28616;28613;28344;4412;28285;4080;9595;315;7915
cg21560830_BC21	0.636967	0.86065	-0.223683	hypo	0.000109633	0.0458747	chr22	49486133	Shelf		MIR3667HG	171372;171325
cg21585289_BC21	0.138686	0.347856	-0.209171	hypo	1.28127e-05	0.0283695	chr5	36073835	OpenSea	Unclassified
cg21647605_TC21	0.480191	0.730949	-0.250758	hypo	0.000112582	0.046139	chr16	67804163	Shelf		RANBP10	2395;2398;2398;2356;2398;2398;2398;2395
cg21774926_BC21	0.168456	0.446526	-0.278071	hypo	4.62801e-05	0.0376264	chr6	159968422	Shore		IGF2R	-660;-660;-660
cg21841838_BC21	0.466172	0.694843	-0.228671	hypo	3.1748e-06	0.0195364	chr16	84080594	OpenSea		MBTPS1	11193;10327;12693;36349;1576
cg22340508_BC11	0.32202	0.714852	-0.392832	hypo	7.66531e-05	0.0414812	chr19	22709176	Island		ENSG00000268981;ENSG00000270475	7643;7816;139
cg22747707_BC21	0.510286	0.757827	-0.247541	hypo	9.88823e-05	0.0448719	chr16	21998129	OpenSea		ENSG00000260395;PDZD9	-181;2982;2988;2970
cg22770604_TC21	0.628289	0.858536	-0.230247	hypo	4.17992e-05	0.0368248	chr5	10494168	OpenSea		ENSG00000249166;LINC02212	-73;8561;8531
cg22830091_TC21	0.397117	0.687862	-0.290745	hypo	7.60291e-05	0.0414751	chr7	76332367	Shelf		YWHAG	26625
cg22982157_TC21	0.225195	0.446157	-0.220962	hypo	7.86094e-05	0.0418009	chr16	89534806	Shelf	Unclassified_Cell_type_specific	SPG7	2902;26261;26308;26396;8432;26405;26403;24237;2271;26397;26411;10578;26403;26403;2820;26303;5314;26403;21827;26403;26396;26396;26403;26254;26400;10993;2225;26396;26395;26413;26439;21807;26403;26403;26403;26409;27304;24305;26396;10791;43889;4129;2244;10576;3863;26405;12607;26403;4558;26338
cg23020090_BC21	0.510421	0.781422	-0.271002	hypo	0.000114386	0.0463081	chr4	39808347	OpenSea
cg23097395_BC21	0.499713	0.721547	-0.221834	hypo	0.000109261	0.0458747	chr17	81815305	Shore
cg23189692_BC11	0.318183	0.713467	-0.395285	hypo	0.000159628	0.0499276	chr3	184332605	Shelf		EIF4G1	18054;11678;17439;17999;17999;18110;18038;18063;16413;18103;17197;17441;12292;18038;12848;4488;3989
cg23232395_TC21	0.461657	0.761559	-0.299903	hypo	0.000142084	0.0488792	chr18	9705683	Shelf
cg23478547_BC11	0.384399	0.796986	-0.412586	hypo	0.000126016	0.0472168	chr11	69444497	Shore	Unclassified	LINC02952	247
cg23687322_TC21	0.648433	0.880711	-0.232278	hypo	0.000105786	0.0455632	chr7	29483440	OpenSea		CHN2;ENSG00000285162	-376;3494;3429;288665;3329;3728;3329;3329;3329;82740;361100
cg23688299_BC21	0.461719	0.731816	-0.270097	hypo	0.000155706	0.0498293	chr12	89454489	OpenSea		POC1B	71512;71509;7354;71559;71127;71075;70717
cg23700338_TC21	0.514744	0.803041	-0.288297	hypo	7.98043e-05	0.0420382	chr1	21000375	OpenSea		EIF4G3	50576;50576;176462;50620;174363;176514;176473;176483;176510;176523;176462;167665;112755;176462;176911;175860;176462
cg23775411_BC21	0.524669	0.798734	-0.274065	hypo	9.96728e-05	0.0449684	chr20	5688189	OpenSea
cg24153362_TC21	0.470325	0.714095	-0.243771	hypo	6.48374e-05	0.0398024	chr19	12940830	Shore		CALR	2221;2217;2221;2221;2185
cg24178846_TC21	0.499307	0.768621	-0.269314	hypo	0.000134828	0.0481327	chr1	51491075	OpenSea		EPS15	28153;28167;28192;28171;28180
cg24224739_TC21	0.457558	0.657806	-0.200248	hypo	7.62722e-05	0.0414766	chr2	3549086	OpenSea		ENSG00000286905;RNASEH1	9248;9219;9204;9248
cg24399349_BC11	0.281912	0.64096	-0.359049	hypo	6.1994e-05	0.0397143	chr7	55449352	Island		VOPP1	123062
cg24585035_TC11	0.231077	0.459996	-0.228919	hypo	9.84718e-05	0.0448719	chr5	32522746	OpenSea		ENSG00000249142	-12
cg24703661_BC11	0.296466	0.553595	-0.257129	hypo	0.000147457	0.0490085	chr19	41877188	OpenSea	Unclassified_Cell_type_specific	CD79A	-91;-117;-92
cg24911721_TC11	0.568699	0.807662	-0.238963	hypo	0.000116166	0.0464717	chr22	46112574	OpenSea		MIR4763;MIRLET7A3;MIRLET7B;MIRLET7BHG	-992;-175;-1112;26571
cg24948743_TC11	0.201389	0.437645	-0.236256	hypo	2.26904e-05	0.0309282	chr8	6624087	OpenSea		MCPH1;MCPH1-AS1	217428;182020;217465;217460;217474;164845;165287;165557;165579;217460;217460;217440;217460;217491;217433;217478;24721;84114;84130;50802;84123;84110;84110;50802
cg25098587_BC11	0.424034	0.698941	-0.274907	hypo	5.15631e-05	0.0380745	chr20	25369556	OpenSea		ABHD12;PPIAP2	21198;20538;21280;21280;20579;20832;20397;-789
cg25164957_TC21	0.620917	0.828218	-0.207301	hypo	0.000116212	0.0464717	chr17	7333654	Shelf		ENSG00000224647	3202
cg25198049_BC11	0.177067	0.431787	-0.25472	hypo	7.03284e-05	0.0403821	chr1	151537247	Shelf		CGN	25860;1369;3107
cg25282251_TC21	0.438156	0.707637	-0.269481	hypo	1.80236e-05	0.0303175	chr5	94748329	OpenSea		MCTP1	36569;333154;333317;181373;333317;536766
cg25589001_BC21	0.417643	0.667946	-0.250304	hypo	4.81282e-05	0.0378078	chr10	96845295	OpenSea		LCOR	12265;12346;13031;13023;12980;11889;13041;13035;11889;12340;12315;13013;12997;12976;12263;12359;13013;12389;13031;12263;13014;13035;12270;12976;12253
cg25605731_BC11	0.21885	0.62071	-0.401861	hypo	9.18588e-05	0.0437423	chr19	12943620	Shelf		CALR	5011;5007;5011;5011;4975;407
cg25617952_TC21	0.255146	0.560414	-0.305268	hypo	3.27625e-06	0.0197127	chr2	172557116	Shore		PDK1;PDK1-AS1	1014;1489;1026;1109;1065;803;551;1743;-708;-586;-707;-519
cg25976440_BC21	0.112115	0.431778	-0.319663	hypo	0.000102627	0.0453029	chr4	68373763	OpenSea
cg26056277_TC11	0.265502	0.71786	-0.452358	hypo	5.16545e-05	0.0380745	chr2	166126415	OpenSea		SCN1A;SCN1A-AS1	1625;1601;1572;1601;1608;1606;22800;1609;640;1608;22721;22737;1606;1606;620;1601;44884;169016;109807;45;99274;56;168845;110693;56;168860;169014
cg26109791_TC21	0.53254	0.781911	-0.249371	hypo	4.59727e-05	0.0375671	chr17	76670589	Shore	Promoter_Associated	ENSG00000261335;SNHG16	-1353;112814
cg26247646_BC11	0.571882	0.856543	-0.284661	hypo	0.000111702	0.0460338	chr1	10303931	OpenSea		KIF1B	93361;93126;71681;73167;92315;93361;71602;71602;93361;93126;93126;93126
cg26489413_BC11	0.215889	0.475686	-0.259797	hypo	1.61119e-05	0.0290982	chr11	10455429	OpenSea		AMPD3	22;4487;5108;165;4748;5108;4729;-757;137758
cg26708484_BC21	0.409608	0.679078	-0.26947	hypo	0.000158715	0.0499146	chr1	6082548	OpenSea	Gene_Associated_Cell_type_specific	KCNAB2	56214;56272;48265;89795;56385;36660;47568;90286;91228;89834;56535;89845;36434;89788;47458;56228;56201;89837;91621;56254;36434;16795;56276;89909;56203;47871;89837;55251;89882;56221;56273;89817;9133;56203
cg26925231_BC11	0.11127	0.32991	-0.21864	hypo	3.35966e-05	0.034183	chr8	15236871	Island		SGCZ	1561
cg27069194_TC21	0.314959	0.547566	-0.232606	hypo	0.000106086	0.0455632	chr16	3637201	OpenSea		DNASE1	25473
cg27072996_TC11	0.100875	0.315122	-0.214247	hypo	4.38969e-05	0.0373057	chr19	822635	Shore		PLPPR3	-682;-679;-679
cg27230697_BC11	0.168821	0.501406	-0.332585	hypo	0.000132616	0.0478119	chr11	58906104	Shore	Unclassified_Cell_type_specific	GLYATL1	680;706
cg27285860_TC21	0.336947	0.619178	-0.282231	hypo	9.36319e-05	0.0440456	chr8	38166601	OpenSea		LSM1;RNU6-323P	9888;10130;10116;9893;10074;-482
cg27384695_TC11	0.149903	0.371297	-0.221394	hypo	3.06606e-06	0.0194569	chr19	19160677	OpenSea	Unclassified_Cell_type_specific	BORCS8-MEF2B;MEF2B	31482;31446;31482;31452;21671;31471;31462;9587;9613;9572;9587;31455
cg27395066_BC11	0.188452	0.428166	-0.239715	hypo	0.000114985	0.0463848	chr17	45143853	Shore	Unclassified	ACBD4	8166;8166;11253;11222;8163;8204
cg27505492_TC11	0.0638947	0.31449	-0.250596	hypo	0.000102516	0.0453029	chr12	132610459	Island	Unclassified_Cell_type_specific	LRCOL1	-61;-84;124;-7;85
cg27576485_BC11	0.269759	0.620003	-0.350244	hypo	0.000108738	0.0458592	chr17	42406045	Island	Unclassified	CAVIN1	17212
cg27598794_TC21	0.283574	0.527063	-0.243488	hypo	9.87665e-05	0.0448719	chr2	98564921	OpenSea		INPP4A	-1107;120063;120067;120063;119971;120063;44872
cg27638032_TC21	0.185739	0.410693	-0.224954	hypo	2.7906e-05	0.0323819	chr8	103354318	OpenSea
cg14133635_BC11	0.937166	0.534074	0.403091	hyper	0.000652704	0.0676323	chr9	33749418	Shore		PRSS3	-1261;-1272;-1261;-1403
cg22873177_TC11	0.504094	0.112076	0.392018	hyper	0.000878615	0.0715586	chr1	229625837	Island	Promoter_Associated	TAF5L;URB2	202;286;211;134;-410
cg23473419_BC11	0.759223	0.369691	0.389532	hyper	0.000583946	0.0659934	chr17	76736756	Island		ENSG00000267168;MFSD11;MIR636;SRSF2	3778;-1340;-945;-745;891;-923;-923;-631;-1315;-97;-939;191;-1363;-207;576;553;576;576;578;576;576;-200;-1094;-747;-601
cg27449836_BC11	0.505717	0.139767	0.36595	hyper	0.0263568	0.203233	chr1	179877785	Island	Promoter_Associated	TOR1AIP2	-2;-12;15;15;6;19
cg19189968_BC21	0.553018	0.189608	0.36341	hyper	0.00038419	0.0602756	chr13	112347231	Shelf
cg05607423_BC21	0.75824	0.410656	0.347584	hyper	0.00038675	0.0602756	chr20	13883568	OpenSea		SEL1L2	107045;111766;107047;107049;111700
cg25766424_BC21	0.584495	0.243629	0.340866	hyper	0.000240902	0.0542844	chr2	161501315	OpenSea		AHCTF1P1;SLC4A10	6391;76983;76942;73862
cg13228980_BC21	0.725959	0.385232	0.340727	hyper	0.000169844	0.0504156	chr16	9598769	OpenSea		ENSG00000283003;RNA5SP404	56724;-1328
cg01121464_TC11	0.6068	0.275549	0.331251	hyper	0.0065232	0.121064	chr1	32886417	Island		HPCA	-45;423;335;-74
cg19510773_BC21	0.699374	0.376794	0.32258	hyper	0.000734581	0.0691081	chr14	53947934	Shore
cg10330056_TC21	0.595446	0.277731	0.317715	hyper	0.00465346	0.108855	chr2	208671600	OpenSea		PTH2R	182514
cg07895523_BC21	0.513631	0.198491	0.31514	hyper	0.000904484	0.0720196	chr11	41460341	OpenSea		LRRC4C	-704;-688;-567
cg25646708_TC11	0.804091	0.491409	0.312682	hyper	0.00192652	0.0857028	chr3	134312843	Island		LINC02004	-733;-655
cg03691353_TC21	0.75493	0.44373	0.3112	hyper	0.000309352	0.0571868	chr11	26946405	OpenSea
cg08514311_BC21	0.610774	0.302476	0.308297	hyper	0.000257693	0.0553019	chr16	51382918	OpenSea		ENSG00000260850;ENSG00000285367	142240;142230;142208;18818;136063
cg06835875_TC21	0.732816	0.427347	0.305469	hyper	0.000180306	0.0509595	chr1	37021161	OpenSea		GRIK3	13355;12969
cg05247821_BC21	0.709468	0.40639	0.303078	hyper	0.00559643	0.115295	chr13	112332353	Shore		LINC01044	-1127
cg27569752_TC21	0.516909	0.216753	0.300156	hyper	0.00221092	0.0888234	chr17	10549658	OpenSea		MYH2;MYHAS	1;-34;-34;-34;43;166514
cg01342115_BC21	0.795889	0.495811	0.300078	hyper	0.00171539	0.0836549	chr3	134312821	Island		LINC02004	-755;-677
cg26227481_BC21	0.798971	0.500418	0.298553	hyper	0.00129262	0.0785972	chr19	4352841	OpenSea	Unclassified_Cell_type_specific	ENSG00000269807;MPND	1217;9275;9314;9287;9236;9130;9279;-149
cg07983575_BC21	0.800247	0.501739	0.298508	hyper	0.000465919	0.0626555	chr16	48959222	OpenSea
cg10089953_BC21	0.722455	0.42554	0.296915	hyper	0.000323232	0.0579716	chr11	112482248	OpenSea		LINC02763	89130;16;89074;106
cg07434632_BC21	0.716293	0.421302	0.294991	hyper	0.000207128	0.0525196	chr4	181150031	OpenSea		LINC00290	9119
cg10220809_BC11	0.602305	0.307599	0.294706	hyper	0.000783128	0.0697418	chr22	38455348	Island		KCNJ4	-148
cg00390693_BC21	0.712258	0.419099	0.293159	hyper	0.000887996	0.0717458	chr1	22350360	OpenSea
cg01197044_BC21	0.785897	0.49322	0.292677	hyper	0.000641187	0.0673633	chr6	98547854	OpenSea
cg03792653_BC21	0.491356	0.198766	0.292591	hyper	0.00189559	0.0854735	chr20	38033046	Shore	Unclassified	RPRD1B;TTI1	-679;-786;-700;411;416
cg21117746_TC21	0.678442	0.386672	0.29177	hyper	0.000427467	0.0617515	chr16	10126736	OpenSea		GRIN2A	55693;56019;55152;53268;56162;56193
cg16986578_BC21	0.902223	0.610777	0.291446	hyper	0.00823798	0.130747	chr1	202010439	OpenSea	Unclassified	ELF3;ELF3-AS1;ENSG00000249007	-160;-155;-186;2494;-148;-148;-205;25;-931
cg13509591_TC21	0.816568	0.52533	0.291238	hyper	0.00547566	0.114487	chr9	24040699	OpenSea
cg19672598_BC21	0.575699	0.284748	0.29095	hyper	0.000172855	0.0506825	chr2	125399385	OpenSea
cg06692821_TC21	0.65185	0.362423	0.289427	hyper	0.00123422	0.0774297	chr1	9942366	Shore	Promoter_Associated	ENSG00000228150;LZIC;NMNAT1	-557;1042;1026;403;-1063;-1122;-1109;-1062
cg14106167_BC21	0.763392	0.474862	0.288531	hyper	0.00195146	0.0859461	chr9	23851772	Shore
cg15808023_BC21	0.655981	0.3688	0.287181	hyper	0.00204183	0.0868475	chr10	131310585	Shore		TCERG1L	1137
cg17683386_BC21	0.586254	0.300701	0.285553	hyper	0.00644011	0.1206	chr12	70445073	OpenSea		RNU4-65P	-1149
cg14928505_TC21	0.586986	0.301888	0.285098	hyper	0.0049869	0.111213	chr3	118480575	OpenSea		ENSG00000243276	77094
cg16102024_TC21	0.696138	0.411184	0.284955	hyper	0.00443371	0.107288	chr12	126734435	OpenSea		LINC00943;LINC00944	8165;7835;-474;8170;7873;11019;7952;-512;-746;8205;7923;11023;11019;11011;-531;37977;964;2510;2511;2502;2521;2511;1904;2502;37799;2514;37820;2442;38085;37804
cg05839743_BC21	0.667348	0.382602	0.284746	hyper	0.000783221	0.0697424	chr13	112079356	OpenSea		SOX1-OT	22340;22424;22511;22298;-649
cg00653135_BC21	0.766662	0.482679	0.283982	hyper	0.00349539	0.100191	chr4	181672075	OpenSea
cg12448265_BC21	0.723154	0.440034	0.283119	hyper	0.00312162	0.0974186	chr2	118440081	OpenSea
cg16456797_BC21	0.690423	0.408372	0.282051	hyper	0.00164238	0.0829837	chr10	25547818	OpenSea		GPR158	372817;373016
cg10000090_BC21	0.539482	0.25749	0.281991	hyper	0.00491167	0.11066	chr20	9903219	OpenSea
cg17253517_TC21	0.631936	0.350563	0.281373	hyper	0.00243738	0.0914648	chr5	94111995	Shore	Promoter_Associated	ENSG00000286577;FAM172A	275;-295;-331;-346;-318
cg22137572_TC21	0.772537	0.491463	0.281074	hyper	0.000377642	0.0602756	chr5	19915493	OpenSea		CDH18	72707;660371;72706;72708;72693;660381;72715
cg20825022_TC21	0.796628	0.517135	0.279492	hyper	0.000357389	0.0595361	chr2	124163068	OpenSea		CNTNAP5	137781;137781
cg08826840_TC21	0.859709	0.580636	0.279073	hyper	0.000751669	0.0693655	chr3	104817480	OpenSea
cg18612880_TC21	0.834216	0.555967	0.278249	hyper	0.00295429	0.0961108	chr11	113196770	OpenSea		NCAM1	66076;63842;235350;235402;235333;235334;235368;235523;235523;235523;235495;235335;235402;235523;235290
cg04066317_BC21	0.771703	0.49459	0.277113	hyper	0.000731249	0.0690894	chr1	106072562	OpenSea		ENSG00000237480	-685;115847;34015
cg00827382_TC21	0.786615	0.509698	0.276917	hyper	0.000315699	0.0574834	chr2	133422457	OpenSea		NCKAP5	104729;146007;146007;95057
cg21684053_TC11	0.726956	0.450366	0.276591	hyper	0.00805627	0.129794	chr19	2051249	Island	Promoter_Associated	MKNK2	-395;-4;-24;-4;-16
cg08960206_BC21	0.704373	0.42866	0.275714	hyper	0.0025017	0.0920183	chr11	80327988	OpenSea		ENSG00000254434	-76
cg08783317_BC21	0.76952	0.49381	0.275709	hyper	0.00257096	0.0926174	chr11	81420129	OpenSea	Unclassified_Cell_type_specific	ENSG00000287912	244928;244925
cg02803693_BC21	0.821149	0.546143	0.275006	hyper	0.00137786	0.079704	chr2	50218353	OpenSea		NRXN1	438062;128480;198903;405018;18488;279026;129402;813780;129414;814047;813762;814209;810104;129444;809921
cg14544448_BC21	0.648652	0.373939	0.274713	hyper	0.000368181	0.0599101	chr6	150336549	OpenSea
cg12610449_BC21	0.870853	0.597294	0.273559	hyper	0.000439586	0.0620531	chr16	52084041	OpenSea		LINC00919;LINC02180	1069;1069;1069;-1177;-1218;-1216;-1215;-1218;-1219;-1229;-1219;-1206;-1169
cg24515883_TC21	0.692044	0.419116	0.272927	hyper	0.000246139	0.0544181	chr2	18312942	OpenSea		KCNS3	434248
cg26896862_BC21	0.85766	0.584853	0.272807	hyper	0.00145576	0.0805121	chr18	33429265	OpenSea		CCDC178	11457;11457;10818;10817;11837;10781;11429;10754
cg03695613_TC21	0.502925	0.230253	0.272672	hyper	0.000239901	0.0542371	chr20	45308023	Shore		MATN4;RBPJL	275;305;277;507;1183;1172;1172
cg09516963_TC11	0.429162	0.156495	0.272668	hyper	0.0220756	0.188909	chr12	67648665	Island		DYRK2	-456;-1017;-80;-113;327
cg13336665_TC21	0.723138	0.451062	0.272076	hyper	0.00154875	0.0816887	chr5	135536920	Shore		ENSG00000250167;NEUROG1;SLC25A48	60007;-955;60007
cg23331070_TC21	0.607768	0.335841	0.271926	hyper	0.000365698	0.05984	chr18	22263392	OpenSea
cg25384000_BC21	0.851576	0.58033	0.271246	hyper	0.000386625	0.0602756	chr11	55837685	OpenSea		OR5D16	-1067
cg10829391_BC21	0.824561	0.554081	0.27048	hyper	0.0375315	0.236079	chr14	100603380	OpenSea
cg20759591_TC21	0.702612	0.432154	0.270458	hyper	0.000676661	0.0682437	chr16	8309802	OpenSea		ENSG00000260058	-160
cg25756593_TC21	0.854049	0.583661	0.270388	hyper	0.00708896	0.124431	chr14	77132596	OpenSea		ENSG00000259164;TMEM63C;ZDHHC22	34285;16028;9196
cg17907563_TC21	0.770321	0.500203	0.270118	hyper	0.00160585	0.082469	chr20	53179757	OpenSea		ENSG00000223492;TSHZ2	-206;207399
cg24375483_BC21	0.885161	0.616544	0.268617	hyper	0.00189831	0.0855133	chr13	78867768	OpenSea
cg02816447_TC11	0.739217	0.470798	0.26842	hyper	0.00720813	0.125098	chr17	6444413	Island	Unclassified	PIMREG	-29;-28;-30;-30;-42;-33;-62
cg00668303_BC21	0.616514	0.348847	0.267667	hyper	0.00162649	0.0827481	chr1	213979366	Shore		PROX1-AS1	9017;6788;8265;56;20;8220;1959;8357;1966;9075;9045;8187;9085;1963;6797;9033;8220;6797;9033;6797;6791;8205;9143;8166;8144;9038;8340
cg22667231_TC11	0.563946	0.296458	0.267488	hyper	0.00170383	0.0835208	chr17	50087794	OpenSea	Unclassified_Cell_type_specific	ITGA3	31354;31684;11169;31726;1465;-419
cg26711638_BC21	0.714486	0.447735	0.266751	hyper	0.000269291	0.0558665	chr5	1201244	Shore	Unclassified_Cell_type_specific	SLC6A19	-351;-351
cg13268834_BC21	0.684323	0.41771	0.266613	hyper	0.000445875	0.0621244	chr1	20323190	OpenSea	Promoter_Associated	ENSG00000226664;VWA5B1	-2;32253;32271;32315;32271
cg21477691_BC11	0.958532	0.692039	0.266492	hyper	0.0439982	0.252815	chr2	96536738	Island	Promoter_Associated	ARID5A	-14;-14;-607;-14;-29;-5
cg11849122_BC21	0.710138	0.443887	0.266252	hyper	0.00530172	0.113283	chr1	57967515	OpenSea		DAB1	579220
cg16673889_BC21	0.687173	0.421029	0.266143	hyper	0.0053703	0.113844	chr11	78929239	OpenSea		TENM4	92555;32981;511792
cg05012674_BC21	0.806435	0.540336	0.266099	hyper	0.00165397	0.0830156	chr3	61812228	OpenSea		PTPRG	250317;250657
cg12807368_BC21	0.903333	0.637308	0.266025	hyper	0.00142455	0.0802701	chr10	104835138	OpenSea		SORCS3	193848
cg05063250_TC21	0.805534	0.539684	0.26585	hyper	0.00691326	0.123457	chr22	34804812	OpenSea		LINC02885	198051
cg24723647_TC21	0.818516	0.553294	0.265222	hyper	0.00409265	0.104868	chr8	68843284	OpenSea
cg04554918_TC21	0.617211	0.352712	0.264499	hyper	0.00144951	0.0804637	chr5	166509252	OpenSea
cg05388920_BC21	0.852136	0.587911	0.264225	hyper	0.0023772	0.0907353	chr3	117629222	OpenSea
cg27020405_BC21	0.926567	0.66358	0.262986	hyper	0.0280308	0.208283	chr17	45145949	Shore
cg10348972_TC21	0.728268	0.465544	0.262724	hyper	0.0219098	0.188375	chr8	56592873	OpenSea
cg19884950_BC21	0.672825	0.411067	0.261758	hyper	0.00150953	0.0811495	chr6	100434159	OpenSea	Unclassified_Cell_type_specific	SIM1;SIM1-AS1	29519;30763;7041
cg27510065_TC21	0.747503	0.485827	0.261676	hyper	0.00136468	0.0796233	chr17	72035402	OpenSea		ENSG00000288605;LINC01152;ROCR	185547;4841;5111;4821;4801;4705;22672;-1309;22264;-1213
cg10566684_TC21	0.546984	0.285485	0.2615	hyper	0.00212061	0.0876819	chr10	111756766	OpenSea
cg19804889_BC21	0.727257	0.466063	0.261194	hyper	0.000283258	0.0561772	chr3	29650005	OpenSea		ENSG00000283563;RBMS3	1300827;784781;368553;368553;368934;369023;368632;368453;368389;1073830;215148
cg13316129_TC21	0.746735	0.485731	0.261003	hyper	0.000866565	0.0713634	chr11	29094642	OpenSea
cg12621429_BC21	0.544937	0.284101	0.260836	hyper	0.000975343	0.0732708	chr17	879922	OpenSea	Unclassified	ENSG00000262133;NXN	2020;50130;28113;99855;99428;17093
cg05473085_BC21	0.589961	0.329392	0.260569	hyper	0.000203357	0.0524071	chr1	181514189	OpenSea		CACNA1E	30426;30451;30609;30672;196499;30609;30878
cg05982901_BC21	0.581823	0.321577	0.260246	hyper	0.000266055	0.0557161	chr18	72899628	OpenSea
cg16443716_TC21	0.830854	0.570895	0.259959	hyper	0.00017975	0.0509595	chr1	19003661	OpenSea
cg01919701_TC21	0.541491	0.281869	0.259622	hyper	0.000261088	0.0555032	chr13	112342032	Shore
cg12165501_BC21	0.676477	0.417419	0.259058	hyper	0.00673823	0.12233	chr2	79935655	OpenSea		CTNNA2	422604;750424;422655;422520
cg08857906_BC11	0.456629	0.197598	0.259031	hyper	0.0347934	0.228308	chr1	27830488	Shore		ENSG00000286433;PPP1R8	722;-326;-294;-334;-836
cg01095227_BC21	0.61264	0.353782	0.258859	hyper	0.000182116	0.0510978	chr4	149063182	OpenSea		ENSG00000249752	-659
cg09460929_TC21	0.420444	0.161796	0.258647	hyper	0.00256391	0.0925518	chr6	39003094	OpenSea		DNAH8	287783;279972
cg10111603_BC21	0.716955	0.45855	0.258405	hyper	0.0082419	0.130758	chr6	133166863	OpenSea
cg05046452_TC21	0.824929	0.566573	0.258356	hyper	0.001314	0.0789715	chr3	66077045	OpenSea
cg21239795_BC21	0.804711	0.546455	0.258256	hyper	0.000279448	0.0560762	chr16	19933902	OpenSea
cg14853896_BC21	0.614667	0.356555	0.258112	hyper	0.00523413	0.112892	chr19	45974833	OpenSea		NOVA2	-967;-788
cg17667591_TC21	0.804627	0.546844	0.257783	hyper	0.00299779	0.0964098	chr1	17393448	OpenSea		PADI6	21252
cg18927604_TC21	0.843074	0.585318	0.257756	hyper	0.000582381	0.06598	chr12	102821214	Shelf		LINC00485	3186
cg17902219_TC21	0.717342	0.460653	0.256689	hyper	0.00142046	0.0802701	chr5	85429265	OpenSea		ENSG00000249023	-437
cg14584359_BC21	0.600607	0.344486	0.256121	hyper	0.00179574	0.0844652	chr16	76147979	OpenSea		ENSG00000260223	-172;-199;-187
cg24411972_BC21	0.842676	0.587018	0.255658	hyper	0.000688501	0.0684428	chr10	132940892	Shore		CFAP46	1932;1679;1679;1652
cg06599925_BC21	0.613561	0.35808	0.255481	hyper	0.000219088	0.0529056	chr4	27248877	OpenSea		LINC02261	31398
cg09552375_BC21	0.682544	0.427191	0.255353	hyper	0.00963402	0.138328	chr6	47943638	OpenSea		PTCHD4	167560;167495;167495
cg13151291_TC21	0.63641	0.381094	0.255316	hyper	0.000717836	0.0689141	chr5	33944981	OpenSea		SLC45A2	39713
cg01397448_BC21	0.769532	0.514833	0.254699	hyper	0.00176674	0.0842188	chr16	25996110	OpenSea		ENSG00000285882;HS3ST4	208123;109364;304151
cg21038443_TC21	0.866563	0.611922	0.25464	hyper	0.00447083	0.107478	chr7	120461230	OpenSea		KCND2	188055
cg13626815_TC21	0.584232	0.330226	0.254006	hyper	0.0041896	0.105524	chr2	170236033	OpenSea	Unclassified_Cell_type_specific	MYO3B	57888;57888;36781;57886;57888;36825;55884;57888
cg22290287_BC21	0.775538	0.521533	0.254004	hyper	0.000534615	0.0647147	chr7	39184632	OpenSea		POU6F2	206723;206723;150297;171551;99577;101071;98867;206623;206723
cg16958148_BC21	0.587949	0.334083	0.253865	hyper	0.00136327	0.0796233	chr7	49020811	OpenSea
cg08153693_TC21	0.780418	0.527054	0.253365	hyper	0.00500679	0.111213	chr8	63768078	OpenSea		LINC01289;LINC01414	-1352;-1350;-1350;600481;472429
cg07505589_BC21	0.809417	0.55658	0.252836	hyper	0.00125264	0.0778113	chr1	216722395	OpenSea		ESRRG	1035;355894;367211;82973;217279;367251;1059;217279;415361;1078;1035;1058;354537;1022;938;1031;217276;415360;354495;367412
cg04607883_TC21	0.617338	0.364607	0.252731	hyper	0.000700991	0.0686294	chr4	175787450	OpenSea		GPM6A	214883;24815;184539;183518;606;24815;20168;215215;-62;104305;183498;214907;85281;630;119719;119724;227
cg26306893_TC21	0.860899	0.608248	0.252651	hyper	0.00746138	0.126398	chr20	38446265	Shore	Promoter_Associated	SNHG11	-436;-445;-384;-407;-391;-407;-1277;-407;-1049;-407;-356;-423;-385;-768;-78;-451;-439;-494;-407;-432;-407;-434;-423;-415;-1084;-410;-407;-907;-407;-435;-428;-407;-432;-407;-407;-407;-403;-428;-407;-407;-407;-428;-440;-389;-622;-462;-313;-355;-407
cg12580122_TC21	0.733477	0.480849	0.252627	hyper	0.00483296	0.110118	chr4	151891386	OpenSea		ENSG00000249708	-122
cg00464946_BC21	0.831658	0.579337	0.252321	hyper	0.000604813	0.0665683	chr1	119652415	Shelf		PHGDH	4004
cg00597091_BC21	0.822985	0.570825	0.25216	hyper	0.000500375	0.0636956	chr16	76805641	OpenSea		ENSG00000259995;ENSG00000287694	69299;252224
cg09932045_TC21	0.700884	0.449161	0.251723	hyper	0.00641936	0.120527	chr3	98334300	OpenSea		ENSG00000251088	100649
cg23675300_BC21	0.810768	0.559134	0.251633	hyper	0.00822997	0.13071	chr17	72457905	OpenSea		LINC00511	134900;25149;43776;30893;145605;134892;11714;61676;146321;44404;134788;134898;59048;134788;59188;134532;12468;145243;43942;145266;125855;134900;134900;43952;131413;58908;134788;44430;59050;145243;116963;134788;134900;145311;145327;134900;12564;8016;134948;145258;12679;12462;30890;134925;134788;134788;134887;134788;134788;134464;43940;30411;69131;129136;134788;160534
cg15694585_TC21	0.763044	0.511738	0.251306	hyper	0.0014911	0.0808965	chr13	20129250	Shore
cg22063847_TC21	0.81776	0.566543	0.251217	hyper	0.00190265	0.0855792	chr5	8827898	OpenSea
cg12659952_TC21	0.471399	0.220227	0.251172	hyper	0.00626056	0.119544	chr6	10410683	Shore		TFAP2A;TFAP2A-AS1	4524;1493;260;8977;6525;336;8956;1709;4392;2197;4303;-588;5508;4318;8872;1364;4303;1343
cg12700477_BC21	0.679379	0.42822	0.251159	hyper	0.000724386	0.0689963	chr4	154083339	OpenSea		ENSG00000280241	134621
cg03672117_BC21	0.654399	0.403349	0.25105	hyper	0.00814795	0.130251	chr13	34779802	OpenSea
cg00192928_BC21	0.73516	0.48429	0.25087	hyper	0.000950705	0.0729003	chr4	66896689	OpenSea		RNU6-699P	-573
cg23294335_TC11	0.749786	0.499033	0.250752	hyper	0.000353742	0.0592972	chr15	40807067	Island	Promoter_Associated	DNAJC17;ZFYVE19	407;391;386;407;407;407;412;411;-701;-667;-575;-696;-593;-523;-167;-22;-690;-22;-610;-19;-1054
cg11511899_BC21	0.861127	0.610668	0.250459	hyper	0.000170408	0.0504571	chr1	213859004	OpenSea		PROX1-AS1	107255;129379;96236;107832;78420;120418;106429;35745;128582;128719;122328;107091;129437;129407;128549;129447;122325;106462;107185;107261;127159;129395;127159;107281;107131;129395;127159;127153;128567;129505;128528;107211;107284;128506;129400
cg14193790_TC21	0.797022	0.546608	0.250414	hyper	0.0006687	0.0680028	chr5	24491698	OpenSea		CDH10	153083;7824;153281;1266
cg13554414_BC21	0.715785	0.466382	0.249403	hyper	0.0589939	0.2882	chr9	31211289	OpenSea
cg00981330_BC21	0.598375	0.349298	0.249077	hyper	0.00771966	0.12794	chr6	114235683	OpenSea		HDAC2-AS2;HS3ST5	5542;265982;239728;4335;107341
cg12898747_BC21	0.638435	0.390362	0.248073	hyper	0.0133082	0.155252	chr13	37675842	OpenSea		TRPC4	107492;-1471;193961;193961;193961;193961;107492;193931;193882;107492
cg13304350_BC11	0.875905	0.628042	0.247863	hyper	0.00226654	0.0894147	chr17	45007058	OpenSea		NMT1	49066
cg24601208_BC21	0.770773	0.52294	0.247832	hyper	0.000819811	0.0704147	chr1	33903404	OpenSea		CSMD2	261827;262439;262439
cg00576263_BC21	0.647958	0.400276	0.247682	hyper	0.00490506	0.110618	chr2	118233070	OpenSea
cg24796548_TC21	0.733809	0.486236	0.247573	hyper	0.00169968	0.0834563	chr10	107025676	OpenSea		SORCS1	139031
cg21959887_TC21	0.620916	0.373362	0.247553	hyper	0.00162925	0.0827885	chr18	71075145	OpenSea
cg06975035_BC21	0.736017	0.488498	0.247519	hyper	0.00420347	0.105637	chr5	50934657	OpenSea		ENSG00000251601	-135
cg05652569_TC21	0.573878	0.326473	0.247405	hyper	0.000909886	0.0721613	chr2	74523577	OpenSea		DQX1	349;680;2615;2655;2705;-274
cg06543615_BC21	0.783539	0.536186	0.247352	hyper	0.00123254	0.0774293	chr2	132644902	Shore		GPR39;LYPD1	40461;228097;25304
cg08357573_BC21	0.579558	0.332237	0.247321	hyper	0.00300017	0.0964495	chr7	67393647	OpenSea
cg23005173_BC21	0.740972	0.493677	0.247295	hyper	0.00454054	0.108056	chr20	41994915	Shelf		ENSG00000225458	3775
cg19738127_BC21	0.720039	0.473706	0.246333	hyper	0.0127961	0.153119	chr18	41768142	OpenSea
cg03768469_BC21	0.742771	0.496496	0.246275	hyper	0.00435793	0.106897	chr2	235263419	OpenSea
cg08718713_BC21	0.526662	0.280556	0.246106	hyper	0.0142512	0.159259	chr3	28574770	Shore		ENSG00000283563;RBMS3	225592;-21;-1405
cg07408084_TC21	0.580013	0.333924	0.24609	hyper	0.0431332	0.250722	chr4	177441462	Shore		AGA;AGA-DT	948;976;948;948;-1057
cg21550580_BC21	0.723603	0.477614	0.245989	hyper	0.00192135	0.0856658	chr3	65769707	OpenSea	Unclassified_Cell_type_specific	MAGI1	137969;268602;269212;268844;268602;269128
cg14569902_BC21	0.605722	0.359851	0.245871	hyper	0.0075019	0.12661	chr10	2986512	OpenSea
cg25277461_TC21	0.613647	0.367867	0.24578	hyper	0.0216383	0.18738	chr20	42714666	OpenSea		PTPRT	475252;475068;475068;475241;475177;475252;475304;475305;76802
cg03646843_BC21	0.607679	0.362008	0.245671	hyper	0.00890374	0.134381	chr2	150340316	OpenSea		LINC01818	170842;170797
cg12875253_BC21	0.878371	0.633261	0.245109	hyper	0.00042763	0.0617515	chr8	96166356	OpenSea
cg24512093_TC21	0.696935	0.451904	0.245031	hyper	0.00257723	0.0926987	chr3	78649001	OpenSea		ROBO1	370459;1118998;369544;370015;370459;21540
cg14844955_BC21	0.676408	0.431638	0.244771	hyper	0.00384024	0.102963	chr8	13605165	OpenSea		DLC1	-554;-558
cg18295775_BC21	0.75073	0.506112	0.244619	hyper	0.000341101	0.0587192	chr12	125406966	OpenSea		TMEM132B	80350;220580;57514
cg16935217_TC21	0.644647	0.400232	0.244415	hyper	0.0162612	0.1676	chr2	152950258	OpenSea
cg17949025_BC21	0.740403	0.496208	0.244195	hyper	0.0037829	0.102483	chr4	23374542	OpenSea
cg15588827_BC21	0.757364	0.51319	0.244175	hyper	0.00167573	0.0831962	chr6	168497788	OpenSea		SMOC2	56637;56604
cg05946623_TC21	0.500472	0.256469	0.244003	hyper	0.023419	0.193522	chr16	62037289	Shore		CDH8	-976;-856;-453;-850;-886;-253
cg24640030_BC21	0.783789	0.539953	0.243836	hyper	0.00485568	0.110231	chr19	47006763	Shelf
cg00153141_BC21	0.495005	0.251229	0.243776	hyper	0.00325185	0.0985005	chr1	7070381	OpenSea		CAMTA1	284907;284884;284927;284863;284884;284850
cg14603700_BC21	0.849933	0.606367	0.243566	hyper	0.00152577	0.0814277	chr14	48492560	OpenSea		ENSG00000258751	-792
cg04131969_TC21	0.684157	0.440677	0.243481	hyper	0.131593	0.416879	chr2	33726580	Shore		LINC01320;MYADML	19694;19672;-986;1628;985
cg24433859_BC21	0.798377	0.554931	0.243446	hyper	0.00336604	0.0994209	chr6	64035092	OpenSea		EYS	1672123;31285;1672135
cg05388920_BC22	0.817573	0.574151	0.243422	hyper	0.00678049	0.122575	chr3	117629222	OpenSea
cg02613435_BC11	0.431317	0.187946	0.243371	hyper	0.0358762	0.231317	chr10	100997220	Island	Promoter_Associated	LZTS2	148;602;-1128;-1467;106
cg05366204_BC21	0.487233	0.244436	0.242798	hyper	0.00915329	0.135705	chr5	41509250	Shore		PLCXD3	1379;1352
cg22827986_TC21	0.573882	0.331251	0.242631	hyper	0.00810325	0.130052	chr11	48262697	OpenSea		OR4X1	-1164
cg18771553_TC21	0.636516	0.394126	0.242389	hyper	0.00698782	0.123836	chr19	6710816	Shelf	Unclassified_Cell_type_specific	C3	1591;9835;9866;2500;142;2791
cg01004063_BC21	0.603023	0.360749	0.242273	hyper	0.000780083	0.0696921	chr14	88140132	OpenSea		ENSG00000258975	19714
cg11580026_TC21	0.638354	0.39611	0.242244	hyper	0.0215958	0.187232	chr3	44688752	Shelf
cg21719704_TC21	0.463426	0.221218	0.242207	hyper	0.013121	0.154475	chr19	55437221	Shelf		SHISA7	6080;6057
cg23122286_TC21	0.595776	0.3536	0.242176	hyper	0.0131735	0.154685	chr2	33373291	OpenSea	Unclassified_Cell_type_specific	LTBP1	238666;238652;426338;238634;238694
cg00669876_BC21	0.777444	0.535319	0.242126	hyper	0.00233916	0.090259	chr12	58802188	OpenSea		ENSG00000258231	258064;210486;1816;1527
cg01156892_BC21	0.779591	0.537694	0.241896	hyper	0.00415164	0.105256	chr14	36441106	OpenSea		ENSG00000283098	120353
cg16148182_BC21	0.662836	0.420988	0.241848	hyper	0.00171505	0.0836538	chr11	28745402	OpenSea		LINC02742	42787;42795
cg13470679_BC21	0.783636	0.542044	0.241592	hyper	0.00497271	0.111117	chr9	18746855	OpenSea		ADAMTSL1	272702;840292;40214
cg17188461_TC21	0.605786	0.364212	0.241574	hyper	0.0050017	0.111213	chr2	14676034	OpenSea
cg23389194_BC21	0.763265	0.52186	0.241405	hyper	0.00852875	0.132288	chr16	47858540	OpenSea		LINC02133;LINC02192	133972;-39;28591
cg11688402_BC21	0.719389	0.47802	0.241369	hyper	0.00867168	0.133101	chr5	153135862	OpenSea		LINC01470	87682
cg22714367_BC21	0.596063	0.354816	0.241246	hyper	0.00125591	0.07785	chr8	96012804	OpenSea
cg21705215_BC21	0.407856	0.166611	0.241244	hyper	0.00895295	0.13461	chr20	53413320	OpenSea	Unclassified	ENSG00000231703;ENSG00000271774;TSHZ2	-409;73955;157341;440962;228037
cg10708599_TC21	0.516663	0.275869	0.240795	hyper	0.000693513	0.0685044	chr16	26601113	OpenSea		ENSG00000286712	54311;54285
cg12560772_BC21	0.629089	0.388439	0.24065	hyper	0.000896376	0.0719348	chr6	99920258	OpenSea		MCHR2	73966
cg10015091_BC21	0.689336	0.448709	0.240627	hyper	0.00173388	0.0838426	chr1	214156436	OpenSea		LINC02775	31338
cg17843938_BC21	0.746997	0.506687	0.24031	hyper	0.000384747	0.0602756	chr12	80053173	OpenSea
cg18695152_BC21	0.771572	0.531391	0.240181	hyper	0.00208702	0.0873691	chr2	13525159	OpenSea
cg04404694_TC21	0.829522	0.589455	0.240066	hyper	0.00625851	0.119532	chr14	36767792	OpenSea		SLC25A21	404815;404632
cg21405355_BC21	0.686533	0.446501	0.240032	hyper	0.0053651	0.113813	chr8	34227483	OpenSea		ENSG00000253108	-956
cg04708601_BC21	0.606488	0.36668	0.239808	hyper	0.00156386	0.0819043	chr6	101432202	OpenSea		ACTG1P18;GRIK2	-648;33358;38456;38456;38456;38456;33217;38456;38055;38456;38456;33409;38494;33414;33414;250945;38456;250945;46632;38456;38456;38456;38456;38456;469501
cg25962699_TC21	0.731309	0.491561	0.239748	hyper	0.000869538	0.0714103	chr3	170614655	OpenSea		ENSG00000285218;SLC7A14-AS1	195787;147373;166016;147402
cg03503778_BC21	0.652059	0.412473	0.239587	hyper	0.00243778	0.0914648	chr1	103004654	OpenSea		COL11A1	26560;103843;103843;103869;103832;103826;103869;104219;103869
cg13506369_TC21	0.718688	0.479126	0.239562	hyper	0.000393349	0.0604549	chr9	23630559	OpenSea		ENSG00000283982	41829
cg06197264_BC21	0.633084	0.393605	0.239479	hyper	0.010139	0.140711	chr9	86530126	OpenSea
cg13069413_TC21	0.68895	0.449671	0.239279	hyper	0.00519205	0.112549	chr16	82654117	OpenSea		CDH13	27147;27149;27148;27151;27078;27152;27147;27147;27147;27148;27078;27146
cg15254881_TC21	0.484947	0.245747	0.2392	hyper	0.00935756	0.136838	chr7	127250458	Shore		GRM8	2636;2484;1924;569;762
cg17480137_BC21	0.570912	0.331902	0.23901	hyper	0.00985879	0.139326	chr12	115764384	OpenSea		ENSG00000257781	9122
cg25593456_TC21	0.872002	0.633105	0.238896	hyper	0.000164796	0.050041	chr19	45793954	Shore		DMWD	-1180;-1108;-1151
cg20664974_TC21	0.684195	0.445318	0.238877	hyper	0.0337743	0.225455	chr20	44396737	OpenSea		HNF4A;HNF4A-AS1	41038;40936;40932;40936;-1030
cg16110396_TC21	0.770737	0.531904	0.238832	hyper	0.00886929	0.134193	chr11	22371293	OpenSea		SLC17A6	32912
cg16835957_TC21	0.865582	0.62694	0.238642	hyper	0.00176537	0.0842022	chr11	103798857	OpenSea		ENSG00000254987	96415
cg23518499_TC21	0.767717	0.529094	0.238624	hyper	0.00224972	0.0892407	chr18	47682120	OpenSea
cg13373703_BC21	0.788055	0.549502	0.238553	hyper	0.00606185	0.118269	chr1	237183509	OpenSea		RYR2	141325
cg06996273_BC11	0.387455	0.148911	0.238543	hyper	0.00184728	0.0849644	chr1	3704165	Shelf	Unclassified_Cell_type_specific	TP73	51600;51600;51600;13493;13493;13493;6107;51649;21799;51645;21799;13458;6119
cg19334294_BC21	0.722668	0.484136	0.238533	hyper	0.000273107	0.0558665	chr14	30253173	OpenSea		ENSG00000248975	43871;43845
cg27640133_TC21	0.633374	0.394962	0.238412	hyper	0.000667525	0.0680028	chr6	10190229	OpenSea		OFCC1	21312;21380
cg25728328_BC21	0.760439	0.522108	0.238331	hyper	0.00469951	0.109159	chr15	23878558	Shore	Unclassified_Cell_type_specific
cg18547896_TC21	0.718589	0.48034	0.238249	hyper	0.000335346	0.0585148	chr8	24077211	OpenSea		RNU1-148P	-52
cg05142359_BC21	0.758944	0.520701	0.238243	hyper	0.00217681	0.0883913	chr3	77696241	OpenSea
cg01795810_BC21	0.487591	0.249999	0.237591	hyper	0.0049919	0.111213	chr5	151948178	OpenSea		LINC01933	-1393
cg17493885_TC11	0.765104	0.52756	0.237544	hyper	0.0557718	0.280998	chr5	177132557	Island		NSD1	-1211;-1297;-522;-1216;727;-1043;-1343;-1241;-468
cg26875135_BC21	0.503252	0.265804	0.237448	hyper	0.000325206	0.0581577	chr7	1181556	OpenSea
cg08497455_BC21	0.485621	0.248185	0.237436	hyper	0.000174743	0.0507562	chr4	7524413	OpenSea	Unclassified_Cell_type_specific	SORCS2	142515;128135;331875
cg19471655_TC21	0.376467	0.139066	0.237401	hyper	0.00161773	0.0826127	chr19	50983853	OpenSea		ENSG00000267879;KLK7	15643;15660;247;212;-37;62;65;186
cg25982521_BC21	0.767648	0.53025	0.237398	hyper	0.0052983	0.113275	chr5	21685251	OpenSea		ENSG00000253766	68989
cg01626480_TC21	0.560692	0.323817	0.236876	hyper	0.00276206	0.0944058	chr1	175269146	OpenSea
cg10759648_TC21	0.575336	0.33856	0.236777	hyper	0.000381787	0.0602756	chr11	132504586	OpenSea		OPCML	1027817;439086;439183;1027916;438507;438507
cg05813131_TC21	0.702296	0.465545	0.236752	hyper	0.00420576	0.105661	chr12	119061074	OpenSea		ENSG00000257095;SRRM4	55888;79533
cg18471021_BC21	0.627385	0.390709	0.236676	hyper	0.00294374	0.0959715	chr2	133332018	OpenSea		NCKAP5	195168;236446;236446;185496
cg25277192_TC21	0.779354	0.542747	0.236607	hyper	0.00447823	0.10754	chr20	42678149	OpenSea		PTPRT	511769;511585;511585;511758;511694;511769;511821;511822;113319
cg25760848_BC21	0.686872	0.45039	0.236482	hyper	0.00237677	0.0907317	chr20	42082809	OpenSea		PTPRT	1107109;1106925;1106925;1107098;1107034;1107109;1107161;1107162;389761;389754
cg01879805_BC21	0.538288	0.301839	0.236449	hyper	0.000303602	0.0569138	chr3	142964322	Island		PAQR9;PAQR9-AS1;U2SURP	-647;162;-118;264;-175;1368;-175;-175;-175;-175;192;264;1367;-260;1939;3672;-175
cg17183287_TC21	0.802997	0.566586	0.236411	hyper	0.00112778	0.0755175	chr19	55162889	Shore		DNAAF3;DNAAF3-AS1	3733;3688;-70;-81;3763;3834;3725;3688;3762;3752;3688;-539;-821;3950
cg06173638_BC21	0.662621	0.426597	0.236024	hyper	0.000211753	0.0526005	chr21	45228290	OpenSea
cg06528645_TC21	0.391188	0.155298	0.23589	hyper	0.00247749	0.0917984	chr1	118991465	Shore
cg15235945_TC21	0.761717	0.525943	0.235774	hyper	0.00984835	0.139296	chr12	118446356	OpenSea
cg05733780_BC21	0.485245	0.249567	0.235678	hyper	0.00644434	0.120638	chr6	167795813	Shore		ENSG00000269155;ENSG00000285212;LINC01558	283;-834;1060;1047;1060;923
cg25762679_BC21	0.867625	0.631996	0.23563	hyper	0.00362672	0.101237	chr1	100719755	OpenSea		VCAM1	13;13;0;-9;13
cg05040630_BC21	0.768993	0.533402	0.235591	hyper	0.00104429	0.0744016	chr3	65426381	OpenSea		MAGI1	611928;612538;171506;171355;52326;612170;611928;195710;195710
cg25719092_TC21	0.778306	0.54287	0.235436	hyper	0.000220034	0.0530035	chr17	45777781	OpenSea		LINC02210-CRHR1	155855;157437
cg17858719_TC21	0.689449	0.454062	0.235387	hyper	0.0100766	0.140398	chr16	13542425	OpenSea		ENSG00000262801	296109;296191;296193;296193
cg13245522_BC21	0.689438	0.454167	0.23527	hyper	0.00506473	0.111629	chr18	49885384	OpenSea		MYO5B	309764;17450;154866
cg09195586_BC21	0.665885	0.43069	0.235195	hyper	0.00992612	0.139637	chr7	101185672	OpenSea
cg09895374_TC21	0.7693	0.534112	0.235188	hyper	0.00142459	0.0802701	chr6	103327248	OpenSea
cg17069915_TC21	0.552459	0.317302	0.235156	hyper	0.00320592	0.0980343	chr1	111856957	OpenSea		KCND3;KCND3-IT1	132712;132199;125840;-51
cg21620979_BC21	0.794476	0.559405	0.235072	hyper	0.000954723	0.0729382	chr12	117874700	OpenSea		KSR2	94291;93524
cg05552035_BC21	0.636452	0.401411	0.23504	hyper	0.0144798	0.160305	chr8	37841721	Island	Unclassified_Cell_type_specific	ADGRA2	44815;44838
cg09838660_TC21	0.668214	0.433184	0.23503	hyper	0.000635775	0.0673058	chr2	53455048	OpenSea
cg16627854_BC21	0.544011	0.309035	0.234976	hyper	0.00318977	0.0978565	chr6	126527302	OpenSea		ENSG00000286215	685494;592439;75057;685543
cg01776172_TC21	0.773296	0.538363	0.234933	hyper	0.00371148	0.10195	chr6	51617110	OpenSea		ENSG00000228689;PKHD1	11845;17387;6898;470504
cg10090568_TC21	0.679826	0.445164	0.234663	hyper	0.00439965	0.107119	chr1	217068155	OpenSea		ESRRG	21459;21482;10206;22393;10134;21451;21491;69601;8777;69600;8735;21652
cg06674311_BC21	0.555331	0.320853	0.234478	hyper	0.000870991	0.0714163	chr8	57828390	OpenSea
cg13530516_TC21	0.897529	0.663159	0.23437	hyper	0.00217901	0.0884173	chr1	30478768	OpenSea
cg09024069_TC21	0.717795	0.483449	0.234346	hyper	0.00960391	0.138193	chr2	199261370	OpenSea
cg21789592_BC21	0.606636	0.372322	0.234314	hyper	0.000266383	0.0557426	chr5	2964998	OpenSea		ENSG00000248736	29844;43502;31241
cg20326936_BC21	0.731742	0.49758	0.234163	hyper	0.00142051	0.0802701	chr7	34176216	OpenSea
cg05294892_TC21	0.847982	0.614017	0.233964	hyper	0.00530128	0.113283	chr3	103059564	OpenSea
cg08793134_BC21	0.730942	0.497003	0.233939	hyper	0.0235688	0.193989	chr5	160903180	OpenSea
cg24021846_BC21	0.7657	0.531774	0.233926	hyper	0.00486542	0.110322	chr7	103916082	OpenSea		RELN	73435;73435;73435;73435;73577;73539;73159;73089;73526;73551;73159
cg17957761_BC21	0.841824	0.607995	0.233829	hyper	0.00332403	0.0990679	chr19	45975621	OpenSea
cg12030298_BC21	0.814066	0.580367	0.233699	hyper	0.00122608	0.0772923	chr15	62239840	OpenSea		ENSG00000166104	3243;3341
cg05788927_BC21	0.825677	0.591984	0.233693	hyper	0.00327604	0.0986338	chr11	24510927	OpenSea		LUZP2	13788;13868;13957;13874;13732;13716
cg17232374_TC21	0.652806	0.419494	0.233313	hyper	0.00106095	0.0745546	chr10	81898394	OpenSea		NRG3	20433;20497;23200;20707;23053;20433;20433
cg09552365_TC21	0.692378	0.459182	0.233197	hyper	0.0160871	0.166911	chr6	47941537	OpenSea		PTCHD4	169661;169596;169596
cg19182766_BC21	0.854451	0.621292	0.233159	hyper	0.00766184	0.127518	chr13	111967944	OpenSea
cg23621013_BC21	0.726727	0.493607	0.23312	hyper	0.00193059	0.0857181	chr7	135748605	OpenSea		FAM180A	15;209;209;108
cg07365343_BC21	0.659286	0.426376	0.23291	hyper	0.0197051	0.180663	chr10	109248939	OpenSea
cg17431952_TC21	0.785874	0.553021	0.232854	hyper	0.0117272	0.148286	chr5	114470640	OpenSea		KCNN2	37062;107533;108321;37110;414571;108321;107902;108570
cg09446806_BC21	0.655076	0.422756	0.232319	hyper	0.00964149	0.138361	chr2	133719727	OpenSea
cg24847481_TC11	0.475978	0.243783	0.232195	hyper	0.0829079	0.336717	chr1	99970001	Island	Promoter_Associated	ENSG00000228084;ENSG00000283761;SLC35A3	-43;-65;-30;-10;-17;-38;-54;-80;-10;-17;-56;-452;-45;-32;-23;-23;-15;-435;22;-12;5;-5;-35;650;-23;-4;-5;-19;-32;-12;-29;-30
cg01005303_BC21	0.883119	0.650984	0.232135	hyper	0.000923628	0.0723705	chr1	11925058	Shore	Promoter_Associated_Cell_type_specific	KIAA2013	1370;1371;1346
cg15846315_TC21	0.524066	0.292049	0.232017	hyper	0.0147325	0.161394	chr10	132940501	Shore	Unclassified_Cell_type_specific	CFAP46	2323;2070;2070;2043
cg13817188_TC21	0.830938	0.598922	0.232015	hyper	0.000727012	0.069063	chr16	71585450	OpenSea
cg23505266_TC21	0.462642	0.230639	0.232003	hyper	0.0226847	0.19106	chr6	131925056	OpenSea	Unclassified_Cell_type_specific
cg21477068_TC21	0.754427	0.522441	0.231986	hyper	0.0068479	0.122995	chr5	15934791	Shore		FBXL7;MIR887	6903;434611;433353;-391
cg20126716_TC21	0.691279	0.459449	0.231829	hyper	0.0109975	0.144871	chr15	24587586	OpenSea		ENSG00000286110;PWRN1	29429;29526;17560;12634;-11;96128;29434;29436;29448;17522;29424;29417
cg11862394_BC21	0.608623	0.376827	0.231796	hyper	0.00219952	0.0886929	chr7	148142784	OpenSea		CNTNAP2	503975;98192;1179892;86311;2025983;9100
cg24638253_TC21	0.338315	0.106817	0.231499	hyper	0.0164242	0.168265	chr11	41460028	OpenSea		LRRC4C	-391;-375;-254
cg14459193_TC21	0.549891	0.318431	0.23146	hyper	0.00348742	0.100123	chr5	37112130	OpenSea	Unclassified	CPLANE1	101493;135663;101493;137247;13933
cg12019230_BC21	0.741774	0.510387	0.231387	hyper	0.000789869	0.06994	chr7	158272104	Shelf		PTPRN2	315670;315608;315720;315685
cg14548509_BC21	0.528537	0.297161	0.231377	hyper	0.0370698	0.234742	chr8	41307625	Shore		SFRP1	1849;-634
cg16178091_TC21	0.664501	0.433268	0.231233	hyper	0.00217062	0.0882841	chr5	37844299	Shelf		GDNF-AS1	3861;32710;4415
cg26408837_TC21	0.611889	0.380671	0.231218	hyper	0.000841209	0.0708612	chr17	79338694	OpenSea		RBFOX3	85427;177455;143905;170175;272358
cg19635809_BC21	0.541044	0.309912	0.231133	hyper	0.00417815	0.105457	chr2	224127899	OpenSea
cg17557552_BC21	0.84645	0.615319	0.231131	hyper	0.000736857	0.0691081	chr14	101562496	Island		DIO3;DIO3OS	1145;2357;57860;2475;2626
cg07791803_TC21	0.723328	0.492227	0.231101	hyper	0.000528227	0.0646771	chr8	34486426	OpenSea
cg19234738_BC21	0.703111	0.472043	0.231069	hyper	0.00231026	0.0899693	chr3	134312709	Shore		LINC02004	-867;-789
cg00228640_BC21	0.751264	0.520234	0.23103	hyper	0.00363147	0.101282	chr4	17419601	OpenSea
cg03871205_BC21	0.806762	0.575775	0.230987	hyper	0.000463651	0.0626139	chr2	180521454	OpenSea
cg09607548_TC21	0.595054	0.364069	0.230985	hyper	0.00396915	0.104027	chr20	44117006	Shore	Unclassified	JPH2	70183
cg16735685_TC21	0.852937	0.622088	0.230849	hyper	0.00348279	0.10012	chr18	8608636	Shore		RAB12	-801
cg12300731_TC21	0.699888	0.4691	0.230789	hyper	0.0128348	0.153234	chr11	101336977	OpenSea
cg21251220_BC21	0.780204	0.549451	0.230753	hyper	0.00879591	0.133803	chr7	82292373	OpenSea		CACNA2D1	50864;151343;151405;151344
cg11068273_BC21	0.741592	0.511075	0.230517	hyper	0.00561586	0.115446	chr2	118242561	OpenSea
cg02258957_TC21	0.751656	0.521168	0.230488	hyper	0.0474909	0.261353	chr15	97411060	OpenSea		LINC02253;LINC02254	195248;115179;176814;115185;115223;115151;176822;176768;176768;186532;110752;110814;110973;110909;110678;110936;110714;110633;112383;110898;110953
cg07514902_BC21	0.791244	0.560864	0.23038	hyper	0.00744622	0.126306	chr7	86776077	OpenSea		ENSG00000231255;GRM3	-54;132168;131235;131543
cg25412392_TC21	0.840158	0.609793	0.230365	hyper	0.000227666	0.0535686	chr20	52852888	OpenSea
cg05596981_BC21	0.71632	0.485977	0.230342	hyper	0.00298508	0.0963292	chr3	140184030	OpenSea		CLSTN2	248845;248843
cg21300318_BC11	0.625844	0.395568	0.230276	hyper	0.0124529	0.151554	chr19	4769194	OpenSea		MIR7-3;MIR7-3HG	-1476;62;62;61;-87;-955;61;27;61;61;61;61;61;61;61;61;62;115;61;62;61;61;61;61;61;163;61;61;61;61;-879;62;61;98;61;61;61;61;61;61;62;61;61;62;62;59;61;61;59;61;61;61;62;61;61;61;61
cg12919039_TC21	0.804803	0.574575	0.230228	hyper	0.00196485	0.0860442	chr2	114551993	OpenSea		DPP10	90390;109352;109694;90416
cg26920172_BC21	0.869496	0.639369	0.230127	hyper	0.00116778	0.0761158	chr8	16339673	OpenSea		MSR1	227748;172244;227690
cg05765510_BC21	0.592771	0.362711	0.23006	hyper	0.00313737	0.097513	chr5	2299313	OpenSea
cg25226400_BC21	0.842895	0.612913	0.229982	hyper	0.000212634	0.0526737	chr4	111070575	OpenSea		ENSG00000288692	194165
cg16816619_BC21	0.633837	0.404132	0.229705	hyper	0.00439632	0.107089	chr11	101064381	OpenSea		PGR	64690;64690;64690;64690;65433;65347;65433;62708;-355
cg14015969_BC21	0.599038	0.36944	0.229597	hyper	0.02037	0.183126	chr9	99259627	OpenSea	Unclassified_Cell_type_specific
cg26264488_BC21	0.705524	0.475965	0.229559	hyper	0.0280276	0.208271	chr22	34467496	OpenSea
cg19047513_BC21	0.464659	0.235109	0.22955	hyper	0.0157881	0.165671	chr16	77433298	Shore		ADAMTS18;ENSG00000260701	1737;1224;-849;1737;-84
cg25746849_BC21	0.665505	0.436072	0.229433	hyper	0.00544926	0.114335	chr3	130538516	OpenSea		COL6A6	21339
cg10684839_TC21	0.682073	0.452701	0.229372	hyper	0.0122075	0.150516	chr7	12007789	OpenSea
cg04652824_TC21	0.702387	0.473061	0.229326	hyper	0.0319812	0.220264	chr13	97710995	OpenSea
cg05658053_BC21	0.840042	0.610774	0.229268	hyper	0.00708779	0.124416	chr18	69680511	OpenSea		DOK6	36836;36823;279623;2777
cg24082680_TC21	0.422231	0.19311	0.229121	hyper	0.0256622	0.200824	chr1	62783528	OpenSea	Promoter_Associated	ATG4C	-604;-607;-607
cg22631825_BC21	0.859171	0.630374	0.228797	hyper	0.000327654	0.0581665	chr6	143902161	OpenSea		ENSG00000280148;ZC2HC1B	44843;37725;37687
cg06192405_BC21	0.838395	0.609655	0.22874	hyper	0.00338252	0.0995123	chr1	36866397	OpenSea		GRIK3	168119;167733
cg08623420_BC21	0.584278	0.355547	0.228731	hyper	0.000492826	0.0634358	chr1	20323282	OpenSea	Promoter_Associated	ENSG00000226664;VWA5B1	-94;32345;32363;32407;32363
cg14165229_BC21	0.834415	0.605756	0.228659	hyper	0.00541845	0.114186	chr9	117467269	OpenSea		ENSG00000233516	-1008
cg06644993_BC21	0.598325	0.369922	0.228403	hyper	0.020889	0.184899	chr4	64418197	OpenSea
cg27642416_TC21	0.910031	0.681639	0.228391	hyper	0.00220302	0.0887224	chr8	85641797	Shore
cg11292836_BC21	0.802686	0.57443	0.228256	hyper	0.00226246	0.0893798	chr12	77968127	OpenSea		NAV3	1851;137233;136838;137222;643486;1851
cg13799440_BC21	0.779295	0.55107	0.228225	hyper	0.00415487	0.105268	chr16	76676412	OpenSea		ENSG00000287694	122995
cg12064480_BC21	0.631146	0.402967	0.228179	hyper	0.00279772	0.0946679	chr16	692695	Shore		FBXL16	13114;13107;2838
cg00678892_TC21	0.89771	0.669688	0.228022	hyper	0.000203528	0.0524162	chr2	53316196	OpenSea
cg05328885_BC21	0.432103	0.204092	0.228011	hyper	0.0215416	0.187045	chr11	30922076	OpenSea		DCDC1	3333;70611;406205;447664;70609
cg06763795_BC21	0.822093	0.594195	0.227899	hyper	0.0029099	0.0956743	chr8	55678640	OpenSea
cg14781001_BC21	0.833642	0.606229	0.227413	hyper	0.00100251	0.0736269	chr16	7430777	OpenSea		ENSG00000283584;RBFOX1	-440;7999;98027;98027;97932;1411074;98027;947598;656968;1411184;1411683;1411753;946984;947391;1411646;98027;2190975;127495;947016;126527;946962;948049;947759
cg20015689_TC21	0.645501	0.418098	0.227403	hyper	0.01075	0.143738	chr20	45206549	OpenSea		SEMG1	-484
cg21945989_TC21	0.850649	0.623372	0.227276	hyper	0.0018551	0.0850704	chr4	69960977	OpenSea		CSN2	4752
cg13439315_TC21	0.43237	0.2051	0.22727	hyper	0.00298835	0.0963587	chr4	7195784	Shelf		SORCS2	3246
cg13108341_BC21	0.42028	0.193141	0.227139	hyper	0.0310145	0.217433	chr17	11705394	OpenSea		DNAH9	106924;106895;1194
cg14444715_TC21	0.708318	0.481188	0.22713	hyper	0.00149742	0.0810228	chr14	26873153	OpenSea		ENSG00000258081;ENSG00000286479;MIR4307HG	36425;29701;273398;29680;-116;55;-10;16;16;40;20;16;20;9;61;23;16;20;61;9;16;16;16;16;17;10;20;9;-3;16;13
cg02234281_TC21	0.673416	0.44635	0.227066	hyper	0.00163091	0.0828206	chr10	25502009	OpenSea		GPR158	327008;327207
cg00328147_TC21	0.859172	0.632121	0.227051	hyper	0.00521218	0.112695	chr3	189806384	OpenSea		TP63	174995;174896;16725;174868;16583;16583;174896;16709;16583;174868;16583;16583;16689
cg19128611_TC21	0.631776	0.404796	0.226981	hyper	0.0112032	0.145835	chr13	107237412	OpenSea		NALF1	630085
cg10634322_BC21	0.785946	0.558987	0.226959	hyper	0.00290343	0.0955894	chr9	22079859	OpenSea	Unclassified_Cell_type_specific	CDKN2B-AS1	84764;85068;84957;85068;84957;84957;84957;84957;84957;85068;84726;34110;84755;23532
cg27314580_TC21	0.876151	0.649473	0.226679	hyper	0.000192512	0.0514113	chr11	56319180	OpenSea		OR8K3	4036;4036
cg19165939_BC21	0.751772	0.525201	0.226571	hyper	0.000198444	0.0519552	chr6	84977269	OpenSea
cg06120719_TC21	0.731264	0.504709	0.226555	hyper	0.000577033	0.0657834	chr11	116423458	OpenSea
cg15339832_TC21	0.672406	0.445854	0.226552	hyper	0.000277556	0.055985	chr10	86249052	OpenSea		GRID1	117442;117744
cg16617877_BC21	0.605154	0.37866	0.226493	hyper	0.00180065	0.0845374	chr2	221637006	OpenSea		ENSG00000234446	-537;27682;-532
cg21549225_BC21	0.855631	0.629168	0.226463	hyper	0.00514604	0.112229	chr7	98324134	OpenSea		BAIAP2L1	76935;76957;31293
cg14135079_BC21	0.79419	0.567858	0.226332	hyper	0.0119699	0.149439	chr6	128841715	OpenSea
cg08794323_BC21	0.716493	0.490266	0.226226	hyper	0.00531753	0.113391	chr5	161100036	OpenSea
cg21033861_TC21	0.445145	0.219324	0.225821	hyper	0.0132936	0.155167	chr14	31560999	OpenSea	NonGene_Associated	NUBPL;NUBPL-DT	-399;-477;-441;-437;-492;-405;71043;-386;-625;336
cg18628367_BC21	0.558114	0.332365	0.225749	hyper	0.00546859	0.114449	chr7	157682856	Shore		PTPRN2	904918;904856;904968;904933
cg16324649_BC21	0.798761	0.573042	0.225719	hyper	0.000397349	0.0605506	chr18	50044651	OpenSea		MYO5B	52970;150497;150514
cg13607614_TC21	0.590791	0.36509	0.225701	hyper	0.00300579	0.0965029	chr13	98089326	OpenSea
cg10909185_BC11	0.464112	0.238448	0.225664	hyper	0.0484542	0.263765	chr11	75428691	Island	Unclassified_Cell_type_specific	KLHL35	1501;4513;1372
cg06099303_BC21	0.775093	0.549537	0.225556	hyper	0.00256138	0.0925254	chr1	96206940	OpenSea
cg25446727_BC21	0.773737	0.548328	0.225409	hyper	0.00341641	0.0996931	chr21	27570409	OpenSea
cg07833011_TC21	0.629975	0.404568	0.225407	hyper	0.0183069	0.175412	chr2	172555223	Shore	Promoter_Associated	PDK1;PDK1-AS1	-879;-404;-867;-784;-828;-1090;-1342;-150;1307;1186;1374
cg06567920_BC21	0.834518	0.609139	0.225379	hyper	0.0018636	0.0851501	chr4	128661709	OpenSea
cg21821913_BC21	0.7346	0.509241	0.225359	hyper	0.00474693	0.109437	chr2	153479828	Shore		ENSG00000227400;RPRM	113461;-1065
cg20935299_TC21	0.647194	0.421838	0.225356	hyper	0.00135265	0.0794839	chr16	48903284	OpenSea
cg26075150_TC21	0.531412	0.306101	0.225312	hyper	0.0278255	0.207657	chr7	97014509	Shore		DLX6-AS1;ENSG00000274709	-443;-448;-420;-448;-483;-442
cg17354220_BC21	0.680493	0.455266	0.225227	hyper	0.0176518	0.173019	chr2	83516860	OpenSea
cg15859435_BC21	0.867277	0.642199	0.225078	hyper	0.000737335	0.0691081	chr2	150488194	Shore	Unclassified_Cell_type_specific	RND3	-1093;-526;-526;50818;-464;-1327
cg10211145_TC21	0.770847	0.545819	0.225028	hyper	0.0185642	0.176328	chr6	146041658	OpenSea		GRM1	12596;12375;13876;13876;12172;13955;14012
cg07531663_TC21	0.544749	0.319834	0.224915	hyper	0.0459069	0.257446	chr8	46839872	OpenSea		LINC00293;MTCYBP20	-944;-1013;17554;-940;-941;-944;-968;-1026;17543;-924;47;15783;17556;-968;-1134;-941;17630;-957;-1165;-968;-970;-1018;-949;-968;-995;-1014;-1154;17635;-1151;-947;17571;-956;17698;17543;-967;-1013;-726;-1014;-1014;17543;-1014;-960;-968;-928;-940;-1026;-968;-913;-949;-1132;-1024;-1038;3087;-941;-940;-1026;334;-1154;327;-1156;-941;28;17634;-970;17635;17566;-947;-1024;-968;160;-928;17575;-106;-690;15830;-1024;-949;-1026;-1109;-989;-976;-968;-941;-941;17624;-941;-1018;-970;17554;15783;-1175;17698;-968;-1013;-1018;-1015;-1236;17543;15790;-928;-1213;-1165
cg19411060_BC21	0.807161	0.582262	0.224899	hyper	0.00019774	0.0519467	chr7	69273322	OpenSea		ENSG00000225718	30841;157602;30863
cg00214970_BC21	0.62702	0.402164	0.224856	hyper	0.00158345	0.0821488	chr2	228182985	Shore		SPHKAP	-1358;-1297
cg09007811_BC21	0.864353	0.639606	0.224747	hyper	0.00149824	0.0810349	chr3	191499313	OpenSea		PYDC2-AS1	73788;73785;73787;73786;73785;73785;73786;73785;73820;73785;73785;73785;73785;73788;73785;73788;73788;73787;73785;73788;73785;73788;73785;73787;73785
cg17716293_BC21	0.471958	0.247256	0.224702	hyper	0.00152301	0.0814196	chr14	74860584	OpenSea	Unclassified	PROX2	15562;15571
cg00513208_TC21	0.759367	0.534747	0.22462	hyper	0.0136361	0.156649	chr10	12043642	Shore	Promoter_Associated	UPF2	-471;-832;-471
cg21477854_BC21	0.814396	0.589864	0.224533	hyper	0.00206529	0.0870982	chr5	2282944	OpenSea
cg02960347_BC21	0.859121	0.634802	0.224319	hyper	0.000178401	0.0508631	chr3	61729988	OpenSea		PTPRG	168137;168419;168077;168417
cg27134495_BC21	0.838904	0.614587	0.224318	hyper	0.000820739	0.0704494	chr2	150099775	OpenSea
cg09087134_BC21	0.425031	0.200722	0.22431	hyper	0.0924099	0.353965	chr1	4630917	OpenSea
cg04237136_BC21	0.668394	0.444262	0.224132	hyper	0.00248073	0.0918246	chr2	228024030	OpenSea		SPHKAP	157597;157658
cg18859711_BC21	0.694861	0.470773	0.224088	hyper	0.00876157	0.133615	chr6	114108416	OpenSea		HDAC2-AS2;HS3ST5	138715;23847;112461;234608
cg11892770_BC21	0.900113	0.676031	0.224082	hyper	0.00624164	0.119441	chr15	96993168	OpenSea
cg24883742_BC21	0.746451	0.522553	0.223898	hyper	0.00521259	0.112701	chr5	41219417	OpenSea		C6	42022
cg23045972_TC21	0.634998	0.4111	0.223898	hyper	0.00461356	0.108574	chr3	118511381	OpenSea		ENSG00000243276	47747;46288;299456;299377
cg04172305_BC21	0.684648	0.460789	0.223859	hyper	0.0013419	0.0793183	chr2	219922147	OpenSea
cg10937372_TC21	0.527107	0.303339	0.223768	hyper	0.000515087	0.0642792	chr2	156934016	OpenSea
cg17819385_BC21	0.82618	0.602451	0.223729	hyper	0.00393656	0.103691	chr12	76300206	OpenSea		LNCOG	40323;40370
cg00641210_TC21	0.661218	0.437552	0.223666	hyper	0.0126289	0.152343	chr17	7024010	Island	Unclassified	BCL6B	943;960;533;908
cg05662083_BC21	0.671755	0.448108	0.223647	hyper	0.00416603	0.105354	chr5	2466964	OpenSea
cg08849558_BC21	0.539552	0.315934	0.223619	hyper	0.0264562	0.203515	chr5	15538814	OpenSea		FBXL7	38634;37376
cg23348223_TC21	0.840889	0.617326	0.223564	hyper	0.0234315	0.193547	chr5	93306177	OpenSea
cg26133091_TC21	0.577494	0.353965	0.223528	hyper	0.000233609	0.0540242	chr8	19141301	OpenSea		ENSG00000253557;ENSG00000254242	104189;118169;49584;49598
cg12569270_BC21	0.692707	0.469217	0.22349	hyper	0.00296757	0.0962517	chr4	106434020	OpenSea		LINC02173	396;496;531
cg24275922_BC21	0.669464	0.445987	0.223477	hyper	0.00220914	0.0888066	chr10	123109404	OpenSea
cg15616003_TC21	0.865017	0.641699	0.223318	hyper	0.00335986	0.0993816	chr10	115853999	OpenSea		ATRNL1	760140;760634
cg25602989_BC21	0.758196	0.534911	0.223285	hyper	0.00414225	0.105179	chr16	54846860	OpenSea		CRNDE;ENSG00000286357	1419;-456
cg24042923_BC21	0.729427	0.506314	0.223114	hyper	0.000509225	0.0640846	chr1	233883701	OpenSea
cg25763483_BC21	0.774114	0.551001	0.223113	hyper	0.000409292	0.0610009	chr21	30299826	OpenSea
cg25858657_TC21	0.729585	0.506512	0.223073	hyper	0.0188217	0.177279	chr3	70108258	OpenSea		SAMMSON	108470;108483;108675;108524;108659;108686;108675;108686;108659;108525;108664;108681;108682;108412
cg22612642_TC21	0.705757	0.482734	0.223023	hyper	0.00132641	0.0791198	chr5	136978534	OpenSea		SPOCK1	288522;520793;967
cg07196505_BC21	0.746298	0.523345	0.222953	hyper	0.00190263	0.0855792	chr16	7515835	Shelf		RBFOX1	93057;33217;33219;183085;183085;182990;1496132;183085;1032656;742026;1496242;1496741;1496811;1032042;1032449;1496704;5699;183085;2276033;212553;10082;1032074;211585;1032020;1033107;10082;5713;5713;1032817
cg20210052_BC21	0.653667	0.430757	0.22291	hyper	0.00825184	0.130824	chr2	226256424	OpenSea
cg16600298_TC21	0.854484	0.631645	0.222839	hyper	0.0127972	0.153127	chr11	115439533	OpenSea		CADM1	64883;64883;64991;64883;64883;64883;64883;64991;65425;64857;64862
cg07529122_BC11	0.84895	0.626294	0.222656	hyper	0.00565107	0.115711	chr21	45634625	Shore
cg03634778_BC21	0.779802	0.55736	0.222443	hyper	0.0108551	0.14421	chr6	31309020	Shore	Promoter_Associated	ENSG00000229836	-470
cg23131662_TC21	0.675427	0.453088	0.222339	hyper	0.00156503	0.0819068	chr10	119004001	OpenSea		ENSG00000229272	-116;25544
cg02438026_BC21	0.76053	0.53823	0.2223	hyper	0.0102002	0.141034	chr16	63038536	OpenSea
cg22890469_TC21	0.734847	0.512651	0.222196	hyper	0.00173666	0.0838842	chr17	71337678	OpenSea
cg05665012_TC21	0.809961	0.587866	0.222094	hyper	0.000982938	0.07335	chr20	48129531	OpenSea		ENSG00000287107	9262
cg16733505_TC21	0.801107	0.579017	0.222091	hyper	0.00399299	0.104182	chr2	182891730	OpenSea
cg13194045_BC21	0.726816	0.504733	0.222083	hyper	0.00127284	0.0781418	chr1	165945225	Shelf
cg11393787_BC21	0.75942	0.537399	0.22202	hyper	0.0140823	0.15858	chr7	94392321	OpenSea		ENSG00000285090	-124;3288
cg07336128_BC21	0.735656	0.513661	0.221995	hyper	0.0270728	0.205269	chr11	75215595	OpenSea		TPBGL-AS1	-109;25579;25453
cg13002622_BC21	0.73942	0.517482	0.221938	hyper	0.00210411	0.0875373	chr8	86724826	OpenSea		CNGB3;ENSG00000254115	18850;18784;18809;17279
cg10528989_TC21	0.808064	0.58616	0.221904	hyper	0.000812847	0.0703146	chr14	96255969	OpenSea		BDKRB1;ENSG00000258691	-241;-241;13828;51125
cg04755582_BC21	0.853762	0.63188	0.221882	hyper	0.000691406	0.0684876	chr12	52759793	OpenSea
cg08570631_BC21	0.692491	0.470674	0.221818	hyper	0.00342255	0.0997175	chr4	164706855	OpenSea
cg04954904_BC21	0.648537	0.426772	0.221765	hyper	0.0168275	0.169821	chr3	55258341	OpenSea		LINC02030	31479;31433;12166
cg05884279_BC21	0.729299	0.507584	0.221715	hyper	0.00620813	0.119184	chr3	181495369	OpenSea		SOX2-OT	438684;320225;505579;438689;320479;505599;135884;505586;505598;33785;320200;505590;505553;33787;320344;505596;438686;505576;505590;505599;505590;438660;320214;320283
cg20708254_TC21	0.678776	0.457125	0.22165	hyper	0.000267652	0.0557426	chr11	84318754	OpenSea		DLG2	-1414;1308591;-1414;604836;604427;119056;604668;402162;1308517;604643
cg18348886_TC21	0.812351	0.590709	0.221642	hyper	0.00144517	0.080454	chr12	40511382	OpenSea	Unclassified_Cell_type_specific	MUC19	117934
cg24944290_BC21	0.74271	0.521209	0.221502	hyper	0.00161436	0.0825631	chr8	71334762	OpenSea		EYA1	26970;21933;27099;27308;21928;27375;21917;21848;21750;213375;212886;213294;27179;213300;212865;21840
cg25510120_TC21	0.529545	0.308048	0.221496	hyper	0.0035889	0.100954	chr4	135863747	OpenSea
cg20472283_BC21	0.635964	0.414496	0.221468	hyper	0.00406097	0.104605	chr11	115693201	OpenSea		LINC02698	33543
cg18152887_TC21	0.653396	0.431955	0.221441	hyper	0.0106215	0.143177	chr2	924907	OpenSea
cg07425348_TC21	0.665874	0.444476	0.221399	hyper	0.00118309	0.0763783	chr7	101200976	Shore		MOGAT3	61;-60;-63;63
cg23243400_BC21	0.458295	0.237112	0.221183	hyper	0.0297045	0.213516	chr7	20779224	Shore
cg26820636_TC21	0.369831	0.148709	0.221122	hyper	0.00338965	0.0995525	chr2	236174579	Shore		GBX2-AS1	7132;7114;7137
cg23724074_TC21	0.676625	0.455588	0.221036	hyper	0.00180465	0.0845734	chr18	73059214	OpenSea
cg14015961_TC21	0.649392	0.428373	0.22102	hyper	0.0223728	0.189974	chr9	99259514	OpenSea	Unclassified_Cell_type_specific
cg14630801_TC21	0.833111	0.612281	0.22083	hyper	0.00516166	0.112374	chr10	14330156	OpenSea		FRMD4A	769;131987;131939
cg11546510_BC21	0.729118	0.508303	0.220815	hyper	0.0063055	0.11987	chr11	113629106	OpenSea
cg14668664_TC21	0.742751	0.521983	0.220769	hyper	0.00898282	0.134764	chr2	194616435	OpenSea
cg23572413_BC21	0.59936	0.378721	0.220639	hyper	0.00690073	0.123382	chr18	53755753	OpenSea
cg13818276_BC21	0.727625	0.507099	0.220526	hyper	0.00179565	0.0844652	chr22	32041878	Shore		SLC5A1	-1383
cg12424646_TC21	0.652609	0.432106	0.220503	hyper	0.00902727	0.134965	chr8	37841989	Island	Unclassified_Cell_type_specific	ADGRA2	45083;45106
cg21705324_TC21	0.82949	0.609002	0.220488	hyper	0.000487839	0.0633791	chr4	24198389	OpenSea
cg26710276_BC21	0.850038	0.629567	0.220471	hyper	0.00142694	0.0802842	chr7	86745168	OpenSea		GRM3	101259;100323;100326;35069;100634
cg05941116_BC21	0.64433	0.423913	0.220418	hyper	0.00632067	0.119963	chr9	1201083	OpenSea
cg16457692_BC21	0.894321	0.674037	0.220283	hyper	0.000484723	0.063211	chr14	63267850	OpenSea		RHOJ	63736;63165;63407;62991
cg15120863_BC21	0.642006	0.421845	0.22016	hyper	0.0018389	0.0848392	chr2	237818435	OpenSea		RBM44	19683;19656;19257;20046
cg02902712_TC21	0.677964	0.457855	0.220109	hyper	0.00438628	0.107044	chr14	99247450	Shore	Unclassified_Cell_type_specific	BCL11B	24036;24748;24075
cg07917642_TC21	0.704928	0.484835	0.220093	hyper	0.00411669	0.10504	chr11	80097138	OpenSea
cg01973264_BC21	0.87583	0.655749	0.220082	hyper	0.00240098	0.09099	chr16	26163590	OpenSea
cg10945587_BC21	0.748764	0.528688	0.220075	hyper	0.0031037	0.0973094	chr17	72634675	OpenSea	Unclassified_Cell_type_specific	LINC00511	5798
cg13502195_TC21	0.84651	0.62644	0.22007	hyper	0.000444524	0.0620941	chr14	62693209	OpenSea
cg06113803_BC21	0.760208	0.540564	0.219644	hyper	0.000491343	0.0634003	chr1	209086971	OpenSea
cg14492842_BC21	0.798345	0.578755	0.219589	hyper	0.00239789	0.0909758	chr2	21395894	OpenSea		ENSG00000231204;ENSG00000233005	-689;78234;-182;78191;78234;-545;174719
cg09050528_BC21	0.877784	0.658199	0.219585	hyper	0.00199358	0.0862854	chr3	140456173	OpenSea		CLSTN2;ENSG00000249290	520988;520986;-1441;4179;-1419
cg04347181_BC21	0.685631	0.4661	0.219532	hyper	0.00318259	0.0978033	chr2	236956057	OpenSea		COPS8-DT	129761;129782;129712;129782;129673;129712;129764
cg10407499_TC21	0.837657	0.61828	0.219377	hyper	0.00325294	0.0985151	chr6	165179332	OpenSea
cg11800683_BC21	0.842813	0.623469	0.219344	hyper	0.000427384	0.0617515	chr9	23851856	Shore
cg06096850_BC21	0.681787	0.46247	0.219316	hyper	0.0127087	0.15271	chr18	59218986	Shore		GRP	-1172;-1280;-1186
cg07194088_BC21	0.629499	0.41028	0.21922	hyper	0.0017673	0.0842188	chr4	147464512	OpenSea
cg26874872_TC21	0.626642	0.407569	0.219073	hyper	0.007129	0.124648	chr16	26145041	OpenSea
cg06390355_TC21	0.420574	0.201556	0.219017	hyper	0.00349078	0.100155	chr16	5621996	OpenSea		RBFOX1	382194;382194
cg00860225_BC21	0.700901	0.482092	0.218809	hyper	0.00213405	0.0878532	chr17	28986139	Island		PIPOX;SEZ6	33700;34279;35626;35519;35496;19895;20007;19775;20302
cg23804454_TC21	0.709523	0.490775	0.218749	hyper	0.0102179	0.14114	chr1	116672904	OpenSea
cg13357714_BC21	0.606177	0.387464	0.218713	hyper	0.00195072	0.0859261	chr5	156380603	OpenSea		SGCD	53655;53439;53857;510259
cg05854310_TC21	0.740937	0.522227	0.21871	hyper	0.0318221	0.219823	chr5	152271731	OpenSea
cg02199876_BC21	0.72238	0.503758	0.218622	hyper	0.0382163	0.237804	chr1	240424103	OpenSea		FMN2	166150;300970;166108;166602;83552;332220;235896;217299;300976;300921;91987
cg10320281_TC21	0.890764	0.672169	0.218595	hyper	0.000523381	0.0644861	chr5	3504047	OpenSea		LINC01017;LINC01019	-42;32048;27749
cg06495233_TC21	0.762581	0.544051	0.21853	hyper	0.00391361	0.103568	chr5	38671009	OpenSea		LIFR-AS1	112179
cg01055105_BC21	0.726023	0.507494	0.218529	hyper	0.0179419	0.174089	chr19	27971362	OpenSea		ENSG00000267623;LINC02987	34601;177874
cg19235071_BC21	0.827277	0.608753	0.218524	hyper	0.00353401	0.100516	chr6	114570110	OpenSea	Unclassified_Cell_type_specific
cg19314400_BC21	0.735222	0.516787	0.218435	hyper	0.00199724	0.0862854	chr14	26867402	OpenSea		ENSG00000258081;ENSG00000286479	30674;23950;267647;23929;5635
cg05746918_BC21	0.551992	0.33356	0.218432	hyper	0.0070681	0.124293	chr3	127629879	Island	Promoter_Associated_Cell_type_specific	ENSG00000285600;PODXL2	-829;-931;694
cg00439750_TC21	0.81809	0.599703	0.218387	hyper	0.00169225	0.0833559	chr11	100961834	OpenSea		ARHGAP42	1984;274546;274181
cg19132827_BC21	0.861081	0.642772	0.218308	hyper	0.00192025	0.0856423	chr8	11268801	OpenSea		LINC00529	-935
cg04177287_TC21	0.671594	0.453444	0.21815	hyper	0.00734617	0.125803	chr4	21855690	OpenSea		KCNIP4	92942;26;93083;93056
cg09491120_TC21	0.595356	0.377231	0.218125	hyper	0.0153474	0.163909	chr6	1394751	Shore		FOXF2	5175
cg10037316_BC21	0.785884	0.5678	0.218083	hyper	0.00395427	0.103856	chr14	76569495	OpenSea		ENSG00000259124	157218
cg04304057_BC21	0.472844	0.254889	0.217955	hyper	0.00433588	0.106725	chr2	233797545	OpenSea		MROH2A	19215;21866;1257
cg17242596_TC21	0.854292	0.636352	0.217941	hyper	0.00314439	0.0975696	chr11	132657401	OpenSea		OPCML	285610;875002;286271;286368;875101;285692;285692
cg12157646_TC21	0.629413	0.411492	0.21792	hyper	0.0057898	0.116547	chr2	132432126	OpenSea		GPR39	15321
cg10695792_TC21	0.522422	0.304637	0.217785	hyper	0.00819017	0.130481	chr7	13639674	OpenSea		ENSG00000229618	538202;837425;913522;538253;538201;538177
cg24827838_BC21	0.760761	0.543023	0.217738	hyper	0.0166863	0.169308	chr2	133576884	OpenSea
cg00128482_TC21	0.784263	0.566561	0.217702	hyper	0.00809511	0.129993	chr8	74825221	OpenSea		ENSG00000253706;PI15	41719;41705;687;435;687
cg00733180_TC21	0.527847	0.31024	0.217608	hyper	0.00186962	0.0851957	chr22	34705010	OpenSea		ENSG00000234891	-124
cg24682723_TC21	0.542689	0.325115	0.217574	hyper	0.00412142	0.105083	chr2	116762068	OpenSea
cg17984560_TC21	0.819953	0.602516	0.217438	hyper	0.0218286	0.188063	chr12	100661475	OpenSea
cg13483034_BC21	0.771897	0.554531	0.217366	hyper	0.00183726	0.0848314	chr12	127636924	OpenSea		LINC02411	-798;-435;-452;-509;-509;-509;-455;-517;-513;-515;-675;-490;-461
cg18361974_TC21	0.820383	0.603028	0.217355	hyper	0.000706672	0.0687536	chr18	49903332	OpenSea		MYO5B	291816;-498;136918
cg23598010_BC21	0.771755	0.554433	0.217322	hyper	0.00349274	0.10018	chr12	88208032	OpenSea
cg10927178_TC11	0.393121	0.175903	0.217218	hyper	0.00358591	0.100941	chr20	58308909	Shore	Promoter_Associated	PPP4R1L;RAB22A	540;540;531;543;525;543;525;586;543;543;529;544;-849;-806
cg07336099_TC21	0.714947	0.497743	0.217204	hyper	0.0396021	0.24166	chr2	139272121	OpenSea
cg10042335_BC21	0.70223	0.485034	0.217197	hyper	0.00134471	0.0793839	chr11	20978843	OpenSea		NELL1	43147;309272;309292;309257;309182
cg07723139_TC21	0.480098	0.262996	0.217102	hyper	0.0187032	0.176826	chr5	15463647	OpenSea		ENSG00000286377	37889
cg27230705_BC21	0.757464	0.540412	0.217053	hyper	0.000500615	0.0637062	chr10	122620957	OpenSea		DMBT1	60292;60203;60292;60292;60292;60292;60292;60292;60186;60272;60186;60186;60292;-265
cg20567785_TC21	0.448954	0.231913	0.21704	hyper	0.00514687	0.112236	chr12	128971951	OpenSea		GLT1D1	118348;118524;118473;118457;107815
cg08946973_BC21	0.89582	0.678858	0.216963	hyper	0.000971656	0.0732708	chr11	15155617	OpenSea		INSC	43193;40694;6515;6509;6515;6509
cg07618435_BC21	0.787301	0.57048	0.21682	hyper	0.000333007	0.0584872	chr6	26160250	Shelf		H2BC5	2104
cg26665852_BC21	0.719144	0.502344	0.216801	hyper	0.0115057	0.14722	chr13	19076530	OpenSea		ENSG00000287861	41786
cg11530334_BC21	0.670656	0.454007	0.216649	hyper	0.0434051	0.251374	chr8	139104005	OpenSea		ENSG00000253432	-1174
cg18896184_BC21	0.713463	0.496849	0.216614	hyper	0.0201932	0.182426	chr8	76196427	OpenSea		ENSG00000287352	111889
cg20978814_BC21	0.498367	0.281845	0.216522	hyper	0.00110174	0.0752406	chr1	237492543	OpenSea		RYR2	450359
cg21758126_TC21	0.734425	0.51805	0.216375	hyper	0.0486511	0.264276	chr2	156326779	Shore		NR4A2	4010;5187;4010;2841;5943;3929;15570;5936;3943;5984;1637;5906
cg27547132_TC21	0.598733	0.38238	0.216353	hyper	0.0454345	0.256279	chr16	5510893	OpenSea		RBFOX1	271091;271078;271091
cg11850637_BC21	0.883969	0.667657	0.216312	hyper	0.0145287	0.160543	chr12	115817792	OpenSea		LINC02463	68346
cg19773610_TC21	0.704602	0.488421	0.216181	hyper	0.00384496	0.102979	chr14	81941021	OpenSea		ENSG00000259035	200019
cg04677630_BC21	0.754229	0.538067	0.216162	hyper	0.0012494	0.0777308	chr1	75539108	OpenSea		RNU6-503P;SLC44A5	-988;71989;71977;72007
cg25110760_BC21	0.627892	0.411894	0.215997	hyper	0.0140144	0.158306	chr11	91435917	OpenSea
cg23037946_BC21	0.755736	0.539819	0.215917	hyper	0.000185867	0.0512108	chr19	13630214	OpenSea		CACNA1A	2812
cg16776291_TC21	0.7538	0.537932	0.215868	hyper	0.00744799	0.126313	chr5	38672027	OpenSea
cg11463444_TC21	0.701058	0.485233	0.215826	hyper	0.0132333	0.154949	chr1	20683026	OpenSea		KIF17	2258;2162;15414;3350;34992;34466;34982
cg09195170_TC21	0.623188	0.407547	0.215641	hyper	0.00326701	0.0985619	chr3	191143404	OpenSea
cg20720077_BC21	0.534303	0.318678	0.215625	hyper	0.00413153	0.10511	chr10	85543322	OpenSea
cg00808722_TC21	0.653077	0.43747	0.215607	hyper	0.00406752	0.104673	chr6	98575233	OpenSea
cg05257031_TC21	0.671525	0.456148	0.215377	hyper	0.00380069	0.102645	chr3	97230688	OpenSea		EPHA6	416094;416107
cg22113056_TC21	0.670978	0.455602	0.215375	hyper	0.0129869	0.153971	chr5	98065837	OpenSea
cg18556631_TC21	0.781256	0.566252	0.215003	hyper	0.0008443	0.0709162	chr6	9978897	OpenSea		OFCC1	81869;232712;135878;-1297
cg26227970_BC21	0.632949	0.418003	0.214947	hyper	0.00395306	0.103842	chr10	121697011	OpenSea
cg22013228_TC21	0.676257	0.461368	0.214889	hyper	0.0176927	0.173183	chr17	72296606	OpenSea		LINC00511	295831;296199
cg25434035_BC21	0.543654	0.328844	0.214809	hyper	0.00906401	0.135141	chr20	54892820	OpenSea
cg05799030_TC21	0.752511	0.53775	0.214761	hyper	0.000886372	0.0717032	chr10	58999063	OpenSea		LINC00844	-563;-564;-563;-444;-564;-563;-419;-561;-566;-452;-1143;-452;-525;-564
cg13750088_BC21	0.83349	0.61888	0.214609	hyper	0.000188392	0.0512524	chr9	72130005	OpenSea		GDA	15410
cg05852337_BC21	0.621892	0.40731	0.214582	hyper	0.00834564	0.131319	chr16	19338510	OpenSea
cg20709037_BC21	0.901543	0.687061	0.214483	hyper	0.000280194	0.0560762	chr18	75547020	OpenSea
cg20852226_TC11	0.297331	0.0828707	0.21446	hyper	0.00811225	0.130104	chr11	77147964	Shore	Unclassified_Cell_type_specific	MYO7A	19662;19718;19694
cg25522547_BC21	0.817566	0.603178	0.214388	hyper	0.00709043	0.124439	chr5	17691730	OpenSea		LINC02223	7146
cg18433423_TC21	0.571936	0.357588	0.214349	hyper	0.0108823	0.144324	chr16	82841269	OpenSea		CDH13	214299;214301;214300;214303;214304;214299;214299;214299;214300;214230;214298
cg03863352_TC21	0.73263	0.518388	0.214242	hyper	0.00773457	0.128005	chr1	158354012	OpenSea		CD1E	-168;23;23;23;23;23;23;102;96;129;127;118;316;168
cg27463141_BC21	0.826652	0.612455	0.214197	hyper	0.000328566	0.0582593	chr16	56655200	Shelf
cg04976933_BC21	0.911944	0.697794	0.21415	hyper	0.00836509	0.131414	chr9	98701083	OpenSea		GABBR2	7853;6379
cg00794526_TC21	0.804165	0.590036	0.214129	hyper	0.00194895	0.0859019	chr10	121613718	OpenSea
cg06734985_BC21	0.78146	0.567474	0.213987	hyper	0.00202925	0.0867151	chr11	26827954	OpenSea
cg15020894_BC21	0.518196	0.304322	0.213874	hyper	0.00065237	0.0676323	chr6	160358853	Shelf		SLC22A3	10475
cg25452531_BC21	0.823853	0.610002	0.213851	hyper	0.00220782	0.0887905	chr20	56833912	OpenSea
cg07750426_TC21	0.369068	0.155292	0.213776	hyper	0.00483069	0.110106	chr5	117455172	OpenSea		LINC00992	223;39663
cg08899442_BC21	0.680275	0.466503	0.213772	hyper	0.0116785	0.148081	chr5	157971810	OpenSea
cg00772566_BC21	0.707147	0.49338	0.213767	hyper	0.0454204	0.256251	chr3	192768853	OpenSea		FGF12	-1088
cg01529471_BC21	0.494604	0.280901	0.213703	hyper	0.00229027	0.0897206	chr18	78787873	OpenSea
cg15674658_BC21	0.910857	0.697201	0.213656	hyper	0.00127665	0.0782754	chr10	121263166	OpenSea
cg18825101_BC21	0.634736	0.421139	0.213597	hyper	0.0323447	0.221271	chr5	2656126	OpenSea
cg16799135_TC21	0.599453	0.385888	0.213564	hyper	0.000416542	0.0614134	chr3	13671736	OpenSea		LINC00620	21015;21040;21003
cg22503318_TC21	0.799306	0.585808	0.213498	hyper	0.00298696	0.0963516	chr1	202694488	OpenSea		SYT2	15967
cg11474135_TC22	0.811197	0.597801	0.213396	hyper	0.00261753	0.0930325	chr4	113012145	OpenSea		ANK2;ANK2-AS1	194040;194081;194036;194040;194036;151125;194040;194051;194040;194051;194041;194040;194040;151202;194040;194051;194040;194040;194040;151080;194040;194051;194051;194041;194113;194040;194051;194041;194051;194041;194040;194040;194051;194040;194040;194041;194092;194040;193987;194040;194051;194040;194040;194040;194040;194040;194040;194036;194041;194040;194041;194041;194040;194040;194041;193989;151067;59818
cg16757518_TC21	0.715187	0.501861	0.213326	hyper	0.00131128	0.0789005	chr11	92314443	OpenSea		FAT3	89625
cg12546542_BC21	0.651269	0.438051	0.213218	hyper	0.0202155	0.182539	chr8	50398267	OpenSea	Unclassified_Cell_type_specific	SNTG1	225706;486608;487300;486387;486347;486563;486230;488478;486122;486663;486860;486209;234136;486429;486598;486633;486488;486569;234134
cg26216876_TC21	0.614826	0.401611	0.213215	hyper	0.0111175	0.145423	chr20	59042028	Shore	Promoter_Associated_Cell_type_specific	PRELID3B	705;759;778;782
cg03552265_BC21	0.647486	0.434319	0.213167	hyper	0.0217509	0.187752	chr12	117819375	OpenSea		KSR2	149616;148849
cg12767903_BC21	0.857419	0.644299	0.21312	hyper	0.00826892	0.130921	chr3	114309039	OpenSea	Unclassified	TIGIT	15011;17937
cg12869334_BC11	0.707518	0.494451	0.213066	hyper	0.01426	0.159302	chr8	37841842	Island	Unclassified_Cell_type_specific	ADGRA2	44936;44959
cg07621727_BC21	0.66836	0.455297	0.213063	hyper	0.0237669	0.19466	chr14	57029885	OpenSea		ENSG00000286257;OTX2-AS1	26167;30831;216614
cg11444332_TC21	0.539124	0.326104	0.213019	hyper	0.00975246	0.138848	chr10	8046941	Shelf		GATA3	1563
cg06155210_BC21	0.773768	0.560759	0.213009	hyper	0.015683	0.165224	chr18	75828593	OpenSea
cg25817407_TC21	0.769742	0.556815	0.212928	hyper	0.00519185	0.112549	chr21	35050889	OpenSea		RUNX1	953779
cg02862626_TC21	0.785145	0.572287	0.212858	hyper	0.0016474	0.0829922	chr10	121566013	OpenSea		FGFR2	31954;32401;28384;32060;32384;27817;30110;32446;30633;32432;32286;32420;27829;32222;32440;32286;27955;32391;27875;32446;27752;30576;30799;30799;32354;-101;27805;27805
cg15575499_BC21	0.666554	0.453717	0.212837	hyper	0.000761009	0.0694861	chr2	104411142	OpenSea		ENSG00000227157	278;4635;4638;4671
cg22072332_BC21	0.78809	0.575368	0.212722	hyper	0.0115124	0.147232	chr11	26567850	OpenSea		ANO3;MUC15	235720;258251;93948;379008;-755;-755;4272;4293;4414;1824
cg17090401_TC21	0.700588	0.487969	0.212619	hyper	0.009857	0.139325	chr4	186720713	Shelf		FAT1	3144;6010
cg12902183_BC21	0.381522	0.16909	0.212433	hyper	0.0141675	0.15888	chr7	45920234	Shore		IGFBP3	182;1039;1039;1641;1039;634
cg17620199_BC21	0.495046	0.282626	0.21242	hyper	0.00132813	0.079167	chr20	21705287	Shore		PAX1	-372;-936;-377
cg10671233_BC21	0.776343	0.563945	0.212399	hyper	0.000471557	0.0628539	chr7	51645765	OpenSea		ENSG00000285741	174048
cg01733133_TC21	0.562967	0.350638	0.212329	hyper	0.00483713	0.110148	chr6	158869251	Shore	Unclassified	LINC02901	-659;-602;-600;-616;-601;-603;-597;-616;-659;-604;-648;-604;-616;-603;-688;-637;-683;-655
cg00828744_BC21	0.873923	0.661683	0.21224	hyper	0.00522851	0.112844	chr2	117411888	OpenSea
cg16754993_TC21	0.657904	0.445818	0.212086	hyper	0.000927658	0.0723856	chr11	91913384	OpenSea
cg20471082_BC21	0.784647	0.572649	0.211998	hyper	0.00531964	0.113412	chr21	27190406	OpenSea
cg11728821_BC21	0.727197	0.515319	0.211878	hyper	0.00378537	0.102511	chr11	58266933	OpenSea		OR10W1	1328
cg08754866_TC21	0.815879	0.604275	0.211605	hyper	0.0169006	0.170079	chr5	156591389	OpenSea		SGCD	264225;264643;721045
cg24476033_BC11	0.424471	0.212959	0.211511	hyper	0.00975342	0.13885	chr19	6710647	Shelf	Unclassified_Cell_type_specific	C3	1760;10004;10035;2669;311;2960
cg23982812_TC21	0.307662	0.0961703	0.211492	hyper	0.00145253	0.0804856	chr12	13852016	OpenSea		GRIN2B	129587;129987
cg08100122_TC21	0.810032	0.598746	0.211287	hyper	0.00204586	0.0869004	chr4	186708078	OpenSea		FAT1	15779
cg15625172_BC21	0.695882	0.484599	0.211283	hyper	0.00515328	0.112315	chr14	41698539	OpenSea		LRFN5	90270;91663;90124;-888
cg10340748_TC21	0.843477	0.632239	0.211238	hyper	0.00255031	0.0924231	chr9	118739673	OpenSea		LINC02578	-890
cg00834581_TC21	0.730262	0.519062	0.2112	hyper	0.0145174	0.160496	chr2	240344742	OpenSea
cg27028666_BC21	0.491215	0.280023	0.211193	hyper	0.00750753	0.126622	chr18	40851969	OpenSea
cg05753918_BC21	0.746405	0.535223	0.211182	hyper	0.00419696	0.105568	chr7	14859415	OpenSea		DGKB	43585;43952;43494;43337;43947;43428;115363;43428
cg05678290_BC21	0.680547	0.46939	0.211157	hyper	0.00321534	0.0981056	chr1	213493083	OpenSea		ENSG00000225233	795
cg12007339_TC21	0.708883	0.497773	0.21111	hyper	0.00128365	0.0783944	chr7	97503852	OpenSea
cg20705669_BC21	0.823268	0.612239	0.211028	hyper	0.00132591	0.0791154	chr3	64616279	OpenSea		ADAMTS9	71401;-128;71722;71389;70332
cg07566324_TC21	0.604769	0.393745	0.211024	hyper	0.000648814	0.0675548	chr11	120685429	OpenSea	Unclassified	GRIK4	109630;120995;173681;173683;120943
cg20855296_TC21	0.516916	0.305921	0.210995	hyper	0.00244083	0.0914789	chr17	16352246	Shore	Promoter_Associated	CENPV	1211;979;1224;1411;1200
cg00980804_BC21	0.918775	0.707845	0.210931	hyper	0.00200122	0.0863899	chr2	150120927	OpenSea
cg04941269_BC21	0.838491	0.627611	0.210879	hyper	0.00117442	0.0762504	chr3	53775029	OpenSea		CACNA1D	21407;1627;280418;280418;279862;280418;279862;280418;280355;446066;25949;25655;279835;32017;1211
cg11210703_BC21	0.836211	0.625433	0.210779	hyper	0.00110203	0.075254	chr4	22692116	OpenSea		GBA3	-809;-798
cg00308474_TC21	0.638414	0.427729	0.210686	hyper	0.00123125	0.0774164	chr1	16905898	Shore		CROCC;ENSG00000272426	165625;-1121
cg19440264_BC11	0.795503	0.584823	0.210679	hyper	0.00535231	0.11374	chr17	7447094	Shore		CHRNB1	2033;1591;1755;1563;1551
cg21289858_BC21	0.610063	0.399411	0.210651	hyper	0.0077824	0.128286	chr13	112336233	OpenSea
cg14297444_TC21	0.780724	0.57011	0.210614	hyper	0.00262161	0.0930959	chr9	128216418	Shelf		DNM1	13012;24763;11596;24697;13039;13039;13030;13039;13003;13001;13001;13021;12947
cg17699120_BC21	0.595403	0.384878	0.210524	hyper	0.00104137	0.0744016	chr12	58712227	OpenSea		ENSG00000258231;LINC02388	168103;120525;69490;69521;69493;69483;69483
cg02986917_BC21	0.822724	0.612317	0.210407	hyper	0.0100801	0.14041	chr7	120398909	OpenSea		KCND2	125734
cg26172390_BC21	0.717513	0.507209	0.210304	hyper	0.00972774	0.138768	chr2	1625600	OpenSea		ENSG00000203635	-180
cg11811217_BC21	0.887917	0.677833	0.210084	hyper	0.000179396	0.0509595	chr5	179223852	Shore		ADAMTS2	121579;121610;121579;121579
cg21939417_BC21	0.722579	0.512499	0.21008	hyper	0.000186128	0.0512108	chr9	88741110	OpenSea		ENSG00000286414	62607
cg04175898_TC21	0.75238	0.542455	0.209925	hyper	0.003203	0.0980076	chr2	220451540	OpenSea		ENSG00000236451	861
cg23767994_TC21	0.575782	0.365976	0.209806	hyper	0.00767499	0.127609	chr7	96992011	OpenSea		DLX6-AS1	22055;19872;22050;20043;22078;22050;22015;20039;12307;12247;11544
cg21534102_BC21	0.821324	0.611541	0.209783	hyper	0.00525822	0.113036	chr16	55886514	OpenSea		CES5A	38913;38947;69518;38913;57951
cg22878468_BC21	0.694923	0.485193	0.209731	hyper	0.0211834	0.18596	chr5	140019040	OpenSea		NRG2;Y_RNA	24030;24030;24108;24030;24260;24260;-452
cg02549139_TC21	0.68079	0.471074	0.209716	hyper	0.0422203	0.248411	chr10	132048456	Shore		JAKMIP3	11779;12120
cg19462716_TC21	0.683451	0.473802	0.209649	hyper	0.000177878	0.0508232	chr14	48254711	OpenSea		ENSG00000289195	5933
cg15301006_BC21	0.868268	0.658624	0.209644	hyper	0.00321107	0.0980728	chr5	175840606	OpenSea	Unclassified	CPLX2	44296;43864
cg17800698_BC21	0.776131	0.566541	0.20959	hyper	0.00397454	0.104043	chr20	61043843	OpenSea
cg12224203_TC21	0.427819	0.218319	0.209499	hyper	0.00605917	0.118259	chr17	10858143	OpenSea		ENSG00000263508;ENSG00000285220;RNU6-1065P	8602;13469;128366;-138
cg15983071_BC21	0.757278	0.547846	0.209432	hyper	0.00415893	0.105304	chr2	79500924	OpenSea		CTNNA2;CTNNA2-AS1	315693;-79;12779;12977
cg04315554_BC21	0.844018	0.634606	0.209412	hyper	0.000808094	0.0702248	chr2	114700982	OpenSea		DPP10	239379;258341;258683;239405
cg00399069_BC21	0.598394	0.389053	0.209341	hyper	0.00252336	0.0922191	chr8	72763192	OpenSea		KCNB2	225967
cg11909799_TC21	0.829405	0.620135	0.20927	hyper	0.013199	0.154812	chr4	185587030	OpenSea		SORBS2;SORBS2-AS1	369339;69717;24951;225165;33122;33122;103542;224757;369343;-879
cg00746623_BC21	0.663266	0.45402	0.209247	hyper	0.000729321	0.0690865	chr19	50601830	Shelf	Unclassified_Cell_type_specific
cg20463927_BC21	0.417406	0.20817	0.209236	hyper	0.00102833	0.0741226	chr5	77643676	Shore	Unclassified_Cell_type_specific
cg00604979_BC21	0.888895	0.679684	0.20921	hyper	0.00252536	0.0922257	chr9	127609779	Shore		STXBP1	30409
cg26289788_TC21	0.71849	0.509295	0.209195	hyper	0.00564333	0.115677	chr3	8776370	OpenSea		CAV3;RAD18	42534;126087
cg18181453_BC21	0.807817	0.598656	0.209161	hyper	0.00432041	0.106599	chr12	118577299	OpenSea
cg01708458_BC21	0.76349	0.554347	0.209143	hyper	0.000953228	0.0729003	chr2	48870767	OpenSea		ENSG00000282890	61427
cg24799109_BC21	0.642634	0.433874	0.20876	hyper	0.0114113	0.146785	chr2	140108956	OpenSea		LINC01853	22825
cg18053973_TC21	0.549114	0.340362	0.208751	hyper	0.0149467	0.162193	chr4	173782804	OpenSea		LINC02269	83661;83661;83661;83661;83661;83661;83661;83670;83661
cg15885288_BC21	0.66556	0.456877	0.208683	hyper	0.0251948	0.199395	chr3	180267266	OpenSea	Unclassified_Cell_type_specific
cg17447841_TC21	0.58188	0.37323	0.20865	hyper	0.00067343	0.0681261	chr3	127411404	OpenSea
cg24723373_TC21	0.825826	0.617182	0.208644	hyper	0.00966638	0.138447	chr7	55199569	OpenSea		EGFR	180552;89846;180548;35816;6758;1297;-1004
cg23488198_BC21	0.624567	0.415932	0.208634	hyper	0.0745916	0.320773	chr5	2537382	OpenSea
cg20428837_BC21	0.754373	0.545822	0.208551	hyper	0.00309152	0.0972171	chr13	29392393	OpenSea		MTUS2	572054
cg24041594_TC21	0.789015	0.580472	0.208543	hyper	0.0177889	0.173521	chr6	99994727	Shore		MCHR2;MCHR2-AS1	-503;-479;677;783;661;694;663;694;793;694
cg24439334_TC11	0.86536	0.65709	0.208269	hyper	0.0142381	0.159207	chr1	2413935	Shore	Promoter_Associated	PEX10	-1399;-1420;-1478;-1370;-1370;-1394;-137
cg20932898_BC21	0.738629	0.53037	0.208259	hyper	0.0351407	0.229274	chr2	14402056	OpenSea		LINC00276	-1092;-1097
cg02323003_BC21	0.568126	0.359936	0.208189	hyper	0.00149233	0.0808983	chr10	128727395	OpenSea
cg03864479_BC21	0.771226	0.563071	0.208154	hyper	0.00726372	0.125369	chr5	38533979	OpenSea		LIFR	61426;61426;22668;22658;23487
cg04940002_BC21	0.771203	0.563137	0.208066	hyper	0.00296912	0.0962517	chr16	9972039	OpenSea		GRIN2A	-1243;59542;59526;210390;210716;209849;207965;149538;210859;55662;210890
cg13092405_TC11	0.582153	0.374088	0.208065	hyper	0.00994113	0.139709	chr1	227887722	Island
cg06851207_BC21	0.820673	0.612617	0.208056	hyper	0.00819554	0.130514	chr19	46471881	Shore		PNMA8A	-317;-473;-317
cg07723251_TC21	0.743672	0.535708	0.207964	hyper	0.0276586	0.207139	chr17	52160382	Shore		CA10	-580;-364;-379;-398
cg20528917_BC21	0.786637	0.578796	0.207841	hyper	0.0027386	0.0942476	chr1	119808824	OpenSea	Unclassified	REG4	2637;2757;2757;-18
cg04719215_BC21	0.79035	0.582521	0.207829	hyper	0.000885995	0.0717032	chr16	20069936	Shelf		GPR139	3832;3955
cg16383291_TC21	0.889565	0.681777	0.207788	hyper	0.000656842	0.0677496	chr5	8827308	OpenSea
cg21092294_TC21	0.750812	0.543064	0.207748	hyper	0.00105445	0.0745187	chr16	7899609	OpenSea		ENSG00000260289	213115;213148;213148
cg00944580_BC21	0.746392	0.538747	0.207645	hyper	0.00461064	0.108538	chr1	57867635	OpenSea		DAB1;DAB1-AS1	16451;679100;5180;4620;5180;5180;5180;5180;6971;5180;5180
cg26992600_TC21	0.496066	0.288499	0.207567	hyper	0.0229618	0.192006	chr14	36585304	Shore	Unclassified_Cell_type_specific	ENSG00000283098	264551
cg17885063_BC21	0.633039	0.425615	0.207424	hyper	0.00830819	0.131093	chr17	58382766	OpenSea	Unclassified_Cell_type_specific	ENSG00000285897;RNF43;TSPOAP1-AS1	34830;34769;19956;34817;34320;32876;34768;45520
cg21565658_BC21	0.672749	0.465331	0.207417	hyper	0.00592722	0.117292	chr11	92964424	OpenSea		ENSG00000254874	-1373
cg08765080_BC21	0.88683	0.679514	0.207316	hyper	0.00150368	0.081097	chr17	79476565	OpenSea		RBFOX3	39584;6034;32304;134487
cg16228265_TC21	0.543246	0.335984	0.207262	hyper	0.00361731	0.101167	chr11	39459848	OpenSea
cg23274827_BC21	0.88046	0.673342	0.207118	hyper	0.000579982	0.0659154	chr8	66192435	OpenSea		LINC00967	-274;320;324;342
cg22123245_BC21	0.75432	0.547226	0.207094	hyper	0.0084465	0.131846	chr16	13767313	OpenSea		ENSG00000262267	12436;12448;58
cg04009173_BC21	0.812496	0.605474	0.207022	hyper	0.0239524	0.195288	chr6	168232475	Shore		ENSG00000228361	2743
cg00439087_BC21	0.703475	0.496483	0.206992	hyper	0.00476915	0.10964	chr16	51419799	OpenSea		ENSG00000260850;ENSG00000285367	105359;105349;105319;105314;105368;105351;105327;105308;105351;55699
cg13247463_BC21	0.63195	0.425036	0.206914	hyper	0.0914044	0.352254	chr13	37173342	OpenSea
cg01702190_BC21	0.71803	0.511137	0.206893	hyper	0.0123385	0.151068	chr2	104944896	OpenSea		MRPS9-AS2	93601;92991;92998;93011;92991;92991;92942
cg03988297_BC21	0.639662	0.432813	0.206849	hyper	0.0012365	0.077491	chr1	218887205	OpenSea
cg18875282_TC21	0.776686	0.56993	0.206756	hyper	0.031765	0.219654	chr15	29050978	OpenSea		APBA2	129341;60559;129341;164956;6654;165004;131611;164815;89674;166495;165004;164818
cg14267780_TC21	0.680796	0.474165	0.20663	hyper	0.0206866	0.184166	chr11	1622268	OpenSea		KRTAP5-4	-129
cg05330494_BC21	0.728519	0.521911	0.206608	hyper	0.00296476	0.0962243	chr3	108806437	OpenSea	Unclassified_Cell_type_specific
cg21515562_BC21	0.731279	0.524678	0.206601	hyper	0.00456453	0.10821	chr10	101588813	Shore	Promoter_Associated	DPCD;POLL	18253;488;492;504;-570;-584;-603;-686;-555;-1391;-564;-582;-1406;-1407;-580;-580;-542
cg04531584_BC21	0.811269	0.604693	0.206576	hyper	0.00199739	0.0862854	chr11	1114724	Shore	Unclassified_Cell_type_specific
cg00896370_TC21	0.372234	0.165683	0.206551	hyper	0.00292786	0.0958662	chr3	147399020	Shore		ZIC1;ZIC4	5598;5125;7524;6501;7114;7513;6501;5265;4779;7771;5265
cg22315844_BC21	0.794681	0.588212	0.206469	hyper	0.00325197	0.0985005	chr6	68632949	Shore		ADGRB3-DT	2185;2073;2221;2213;2014;2014;2131;2188;2045;1950;2192;2192;1924;2132;1921
cg12623852_BC11	0.419833	0.21337	0.206464	hyper	0.00828581	0.131014	chr1	227887751	Island
cg06963151_BC21	0.794024	0.587588	0.206436	hyper	0.00988774	0.139432	chr4	107283944	OpenSea		DKK2;ENSG00000251081	-137;-254;25244
cg05526983_BC21	0.799649	0.593215	0.206433	hyper	0.000644458	0.067377	chr20	58066262	OpenSea
cg20475302_BC21	0.642673	0.436259	0.206414	hyper	0.0172956	0.171648	chr8	62109954	OpenSea		NARS1P2	-1098;-570
cg06024411_TC21	0.402421	0.196048	0.206373	hyper	0.00261307	0.0930155	chr2	112138104	Shore	Unclassified_Cell_type_specific	FBLN7	-281;-479;-479;-322
cg12106094_TC21	0.856712	0.650389	0.206323	hyper	0.00561882	0.115454	chr8	4624736	OpenSea		CSMD1	369966;370237;370237;369966;370179
cg00834922_BC21	0.488301	0.281995	0.206307	hyper	0.00314998	0.0976131	chr5	179118513	Shore		ADAMTS2	226949;3342;4327
cg14783790_TC21	0.695237	0.488977	0.20626	hyper	0.00815359	0.130276	chr1	205939861	OpenSea		SLC26A9	3600;3596
cg06209832_BC21	0.755793	0.549575	0.206218	hyper	0.00115087	0.075895	chr4	7189557	Shelf
cg07967627_BC21	0.584796	0.378607	0.206189	hyper	0.00576887	0.11644	chr7	45988761	OpenSea
cg15135580_BC21	0.811422	0.60526	0.206162	hyper	0.0141593	0.158839	chr17	52059431	OpenSea		CA10	98633;98633;100371;100587;99284;100572;100553
cg19021588_BC21	0.475584	0.269473	0.206111	hyper	0.00617971	0.119004	chr15	72141745	OpenSea		ENSG00000260173;SENP8	13715;23342
cg20836372_TC21	0.544193	0.338127	0.206067	hyper	0.00284634	0.0950265	chr16	21684214	OpenSea		OTOA	20006;5700;-215;5700;20246
cg21117699_TC21	0.613647	0.407639	0.206009	hyper	0.000384611	0.0602756	chr7	31434995	OpenSea
cg07350437_TC21	0.838975	0.633009	0.205966	hyper	0.0122222	0.150583	chr5	169576243	OpenSea
cg14000125_TC11	0.792984	0.587038	0.205946	hyper	0.0148161	0.161687	chr20	63073390	Shore		LINC01749	64007;64007
cg22467870_TC21	0.597312	0.391366	0.205946	hyper	0.000384155	0.0602756	chr9	132748657	OpenSea		AK8	130121;130121;129628
cg16854390_BC21	0.829727	0.623793	0.205934	hyper	0.000186464	0.0512108	chr11	106988950	OpenSea		GUCY1A2	29496;29202;29527
cg05022915_BC21	0.803334	0.597539	0.205794	hyper	0.021797	0.187939	chr3	63071327	OpenSea		LINC00698	120856;120869;120856;120897
cg11476866_BC21	0.659038	0.453269	0.20577	hyper	0.00263969	0.0933025	chr17	43843047	OpenSea
cg16167582_TC21	0.633775	0.428019	0.205756	hyper	0.000958945	0.0730742	chr11	115129084	OpenSea		ENSG00000252870	-710
cg18418331_TC21	0.83624	0.630486	0.205754	hyper	0.0133965	0.15567	chr6	64778529	OpenSea		EYS	928686;928698
cg03754044_TC21	0.603192	0.39746	0.205732	hyper	0.0123043	0.150969	chr6	10112675	OpenSea		OFCC1	98866;98934;2100
cg01338043_TC21	0.571453	0.365734	0.205719	hyper	0.0491402	0.265454	chr7	100538390	Shore		AGFG2	-821;-813;-822
cg18172166_TC21	0.655689	0.450001	0.205688	hyper	0.000537362	0.0647147	chr12	117853829	OpenSea		KSR2	115162;114395
cg12017739_BC21	0.732366	0.526739	0.205628	hyper	0.00987999	0.139409	chr7	158183415	OpenSea		PTPRN2	404359;404297;404409;21863;404374
cg25474498_BC21	0.762717	0.55712	0.205598	hyper	0.00345412	0.0999657	chr20	58225471	Shelf		ANKRD60	3183
cg09052978_TC21	0.796454	0.590965	0.205489	hyper	0.00196446	0.0860442	chr2	219333684	Shore		RESP18	-506;-1054
cg13832135_BC11	0.960376	0.754966	0.20541	hyper	0.000308666	0.0571269	chr15	29149837	OpenSea		FAM189A1	421143;46851
cg01995815_BC21	0.894208	0.6888	0.205408	hyper	0.00227942	0.0895742	chr3	140265396	OpenSea		CLSTN2	330211;330209
cg13291442_TC21	0.776212	0.571005	0.205207	hyper	0.000419306	0.0615548	chr5	143880376	OpenSea
cg02297974_BC21	0.587668	0.382551	0.205117	hyper	0.00157981	0.0821061	chr5	5146334	OpenSea		ADAMTS16;ENSG00000250866	6004;6004;5866;29881
cg08374800_BC21	0.633432	0.428373	0.205059	hyper	0.0138783	0.157747	chr5	110441066	OpenSea		TMEM232	285606;285606;285606;184532
cg17464781_BC21	0.742107	0.537101	0.205006	hyper	0.0117014	0.148164	chr2	235563351	OpenSea		AGAP1	69308;69244;39027;69262;68664;68664;68664;68664
cg09883255_TC21	0.507938	0.303018	0.20492	hyper	0.0309212	0.217169	chr4	1409064	Shore	Unclassified_Cell_type_specific
cg25725454_BC21	0.695794	0.490935	0.204859	hyper	0.00333013	0.0991385	chr1	215710249	OpenSea		USH2A	713200;713200
cg15095288_BC21	0.813876	0.609033	0.204843	hyper	0.00158097	0.0821335	chr2	223539368	OpenSea
cg12327557_BC21	0.377556	0.172772	0.204784	hyper	0.0202965	0.182846	chr8	25674168	OpenSea		ENSG00000253100	3552;3583;3579;80971
cg12930532_TC21	0.742917	0.53817	0.204747	hyper	0.00278874	0.0946324	chr9	32665147	OpenSea
cg11724147_TC21	0.945389	0.740649	0.204741	hyper	0.00138729	0.0798327	chr7	27663817	Shore	Promoter_Associated	HIBADH	-948;-933;-959
cg16479957_TC21	0.477195	0.272617	0.204578	hyper	0.00474224	0.109397	chr13	29126279	OpenSea		MTUS2	54295;305940
cg00978831_BC21	0.576886	0.372322	0.204563	hyper	0.00939501	0.137076	chr6	105424700	OpenSea		ENSG00000286084;PREP	21493;21398;21418;21432;21407;29363
cg08976101_BC21	0.805159	0.600693	0.204467	hyper	0.000835398	0.0707746	chr11	44306873	Shore		ALX4	3267
cg17810211_BC21	0.798383	0.593921	0.204461	hyper	0.00380233	0.102645	chr1	14190897	OpenSea	Unclassified_Cell_type_specific	KAZN	298105;298105
cg20898430_TC21	0.752982	0.548545	0.204436	hyper	0.00818717	0.130468	chr15	100464546	OpenSea		CERS3	80450;80175;79868;79726;64405
cg00350697_BC21	0.859032	0.654607	0.204425	hyper	0.00281392	0.0947582	chr1	19667148	Shore		HTR6	2273
cg24970080_TC21	0.810466	0.606059	0.204406	hyper	0.0020014	0.0863899	chr13	74975738	OpenSea
cg16719350_BC21	0.820303	0.615967	0.204336	hyper	0.00768674	0.127689	chr22	37952428	Shore		C22orf23;POLR2F	1169;1242;1174;1174;1118;1242;-1271;-1271;-179;-1283;-1269;-1271;-1269;-1299;-1271;-1271;-1283
cg17756105_TC21	0.761067	0.556733	0.204335	hyper	0.00150209	0.0810809	chr7	3573532	OpenSea		SDK1	271945;272280
cg21927267_BC21	0.733243	0.529003	0.20424	hyper	0.00655216	0.121212	chr19	48784800	OpenSea
cg07107578_BC21	0.770522	0.566282	0.20424	hyper	0.00800889	0.129541	chr4	134942109	Shelf
cg17415025_BC21	0.89266	0.68847	0.20419	hyper	0.00411842	0.105056	chr22	22206856	OpenSea
cg15364956_BC21	0.52283	0.318665	0.204165	hyper	0.00431331	0.106538	chr9	80649143	OpenSea
cg06469169_BC21	0.849582	0.645466	0.204116	hyper	0.00599537	0.117806	chr14	76564512	OpenSea		ENSG00000259124	162201
cg18754629_BC21	0.736032	0.531934	0.204098	hyper	0.000482627	0.0631158	chr2	130930933	OpenSea		ARHGEF4;ENSG00000281159;ENSG00000281516	14282;14282;13502;94019;14282;13968;14282;93478;-1049;-1048
cg03707218_BC21	0.596475	0.392622	0.203853	hyper	0.0282647	0.209055	chr13	56424447	OpenSea
cg18252433_BC21	0.856481	0.652655	0.203827	hyper	0.00873954	0.133508	chr19	33681158	Shelf		CHST8	59174;59203;59187;59203;59205
cg23764992_TC21	0.856945	0.653203	0.203742	hyper	0.00185611	0.0850831	chr6	133746722	OpenSea		TARID	20887;142261;142261;145215
cg08161041_BC21	0.685493	0.48182	0.203673	hyper	0.00822049	0.130676	chr12	127231421	OpenSea
cg20307972_BC21	0.367395	0.163775	0.203621	hyper	0.00219068	0.0885774	chr20	58135764	OpenSea
cg10484192_BC21	0.884145	0.680535	0.20361	hyper	0.000324773	0.0581195	chr6	170165939	OpenSea
cg27331665_TC11	0.672105	0.468538	0.203566	hyper	0.00539259	0.114031	chr11	316456	Island	Unclassified_Cell_type_specific
cg08799809_TC21	0.905623	0.70212	0.203503	hyper	0.0182805	0.175329	chr12	111030232	Shelf
cg18133707_BC21	0.79802	0.594612	0.203408	hyper	0.00316641	0.0976991	chr12	114494258	OpenSea
cg21739934_TC21	0.45394	0.250565	0.203375	hyper	0.0102673	0.141416	chr11	116500674	Island		LINC02151	-23
cg01887374_TC21	0.841979	0.638638	0.203341	hyper	0.00109635	0.0751126	chr2	128319830	Island		HS6ST1	-1433;-1357;-961
cg11461359_BC21	0.791252	0.587964	0.203288	hyper	0.0418772	0.247555	chr20	46902561	OpenSea		ENSG00000236028;EYA2	-834;7718;7937;7691;7937
cg14016568_BC21	0.354233	0.150984	0.203249	hyper	0.031068	0.217585	chr12	115932304	OpenSea
cg05886653_TC21	0.832525	0.629277	0.203248	hyper	0.00249431	0.091945	chr3	181756924	OpenSea		SOX2-OT	146395;57084;57326;57326;57326;57326;57326;57325;57326;155766;767154;57349;57326;57326;57349;57326;57349;57325;57326;57424
cg16431978_TC21	0.777717	0.574483	0.203234	hyper	0.0057998	0.1166	chr21	30425614	OpenSea		KRTAP13-3	313
cg20991819_BC21	0.803983	0.600775	0.203208	hyper	0.00877273	0.133652	chr1	218444427	OpenSea		TGFB2	98192;99091
cg13411784_TC11	0.717556	0.514368	0.203188	hyper	0.0267117	0.204292	chr9	137579228	Island	Promoter_Associated	DPH7	-510;-339;-687;-338;-337;-352;-339;-678;-319;-302
cg01949232_BC21	0.776785	0.573633	0.203153	hyper	0.0114804	0.147098	chr1	214813528	OpenSea
cg05933736_TC21	0.647352	0.444211	0.203141	hyper	0.0499972	0.267545	chr13	108595983	OpenSea		MYO16	-199;-169
cg21287356_TC21	0.654771	0.451674	0.203097	hyper	0.00784292	0.128614	chr4	68954102	OpenSea
cg15932059_TC21	0.757421	0.554327	0.203095	hyper	0.00734914	0.125809	chr1	218772786	OpenSea
cg16364344_TC21	0.838312	0.635274	0.203038	hyper	0.000503595	0.0639094	chr8	36783990	OpenSea		KCNU1	-393;-409;-384;-334
cg08301981_TC21	0.775654	0.572635	0.203018	hyper	0.00161266	0.0825551	chr15	96434417	OpenSea
cg17529663_BC21	0.771265	0.5683	0.202965	hyper	0.0059613	0.117549	chr4	114423865	OpenSea
cg13283199_TC21	0.497788	0.294833	0.202954	hyper	0.0496998	0.266802	chr5	141173411	Shore		ENSG00000272154;ENSG00000280029;PCDHB7	981;112;68334;767
cg00378658_TC21	0.795342	0.592391	0.202951	hyper	0.0273984	0.206274	chr11	1211117	Shelf
cg08056831_BC21	0.760127	0.557196	0.20293	hyper	0.00334336	0.0993056	chr5	136730398	OpenSea
cg04013024_TC21	0.650238	0.447337	0.202901	hyper	0.0113626	0.146568	chr3	147357434	Shore	Unclassified_Cell_type_specific	ENSG00000243620	13223;13002
cg26438105_BC21	0.765996	0.563125	0.202871	hyper	0.00545814	0.114398	chr18	5892120	Shore		ENSG00000264449;TMEM200C	4502;3403;3836
cg19687959_BC21	0.764894	0.562142	0.202751	hyper	0.0153292	0.163853	chr17	49132287	Shore	Unclassified_Cell_type_specific	B4GALNT2	-680;-482;-173
cg19508285_BC21	0.789278	0.586529	0.202749	hyper	0.000572624	0.0656861	chr3	68732616	OpenSea		TAFA4	199932
cg05189524_TC21	0.58544	0.382755	0.202685	hyper	0.00677643	0.122558	chr1	181768397	OpenSea		CACNA1E	284659;284817;284880;284817;35931
cg21301614_TC21	0.623433	0.420751	0.202682	hyper	0.00827133	0.130933	chr2	18209992	OpenSea		KCNS3	331298
cg18486915_BC21	0.691113	0.488443	0.202671	hyper	0.0057806	0.11651	chr13	22489615	OpenSea
cg11009830_TC21	0.812804	0.610156	0.202648	hyper	0.00260844	0.0929889	chr9	82451882	OpenSea		ENSG00000228430;ENSG00000232749	178423;178423;174833;178423;178423;178423;174833;178423;178423;178423;474268;226
cg21612464_TC21	0.551065	0.348432	0.202633	hyper	0.000422138	0.061668	chr16	64950600	Shore		CDH11	171464;171437;171331
cg02508408_BC21	0.903884	0.701359	0.202525	hyper	0.0698872	0.311315	chr2	20122807	OpenSea
cg01988620_TC21	0.802404	0.599898	0.202506	hyper	0.0378274	0.236831	chr8	56587751	OpenSea		RPL37P6	-634;-656
cg16687213_BC21	0.643664	0.441238	0.202426	hyper	0.026761	0.204377	chr7	99919853	Shore	Promoter_Associated	TRIM4	-322;-359;-321;-747
cg11632669_BC21	0.85311	0.650705	0.202405	hyper	0.000980062	0.0732811	chr7	121625423	OpenSea
cg07673080_BC11	0.677061	0.474658	0.202404	hyper	0.0524917	0.273453	chr2	239319459	OpenSea		HDAC4	5147;81491;81562;82196
cg14413209_BC21	0.616426	0.414083	0.202343	hyper	0.0155636	0.164812	chr8	37841713	Island	Unclassified_Cell_type_specific	ADGRA2	44807;44830
cg13427264_TC21	0.85267	0.650446	0.202223	hyper	0.00275048	0.0943352	chr9	13488210	OpenSea		ENSG00000226197;LINC01235	41728;41732;41783;-84
cg17045534_BC21	0.459712	0.257642	0.20207	hyper	0.00417201	0.105397	chr8	9934047	OpenSea
cg19482837_BC21	0.565985	0.363962	0.202024	hyper	0.142865	0.43311	chr14	50623384	OpenSea		ATL1	9005;63319;63239;90358;63832;90875;63452;90756;63452;28302;63452;63452
cg03698781_TC21	0.583615	0.381602	0.202012	hyper	0.075906	0.323314	chr1	34669822	OpenSea		ENSG00000287703;MIR552	15911;-127
cg06037077_BC21	0.769711	0.567705	0.202006	hyper	0.0105192	0.142689	chr7	76232859	OpenSea		SRRM3	30963
cg17870925_TC21	0.744844	0.542888	0.201956	hyper	0.0181889	0.175018	chr3	116389331	OpenSea		LSAMP	55653;750059;56157
cg05425392_BC21	0.587984	0.386067	0.201917	hyper	0.00291344	0.0957087	chr1	57388740	OpenSea		DAB1	1157995;35318;35321
cg03264751_TC21	0.430241	0.228337	0.201905	hyper	0.0041026	0.104949	chr5	147056057	OpenSea		PPP2R2B	25237;-125;-97;28728;-125;-82;25373;-29;25435;25414
cg05476679_TC21	0.487198	0.285306	0.201892	hyper	0.0135063	0.156109	chr7	104224382	OpenSea
cg26125082_TC21	0.580743	0.37889	0.201853	hyper	0.0387747	0.239396	chr11	45846867	Shore		CRY2	-611;-611;-251;-539;-608;-539;-611
cg20902975_TC21	0.8098	0.607996	0.201804	hyper	0.000835054	0.0707746	chr8	11280894	Shelf	Unclassified_Cell_type_specific
cg00712841_TC21	0.559843	0.358053	0.20179	hyper	0.00449224	0.107672	chr5	37835446	Shore		GDNF;GDNF-AS1	4596;46;382;382;46;-537;4241;-623;23857
cg02373845_BC21	0.75161	0.549877	0.201733	hyper	0.00250261	0.0920183	chr2	6303258	OpenSea		ENSG00000234275	38525;38531;11623
cg07970630_BC21	0.845527	0.64381	0.201717	hyper	0.00418012	0.105457	chr5	122468940	OpenSea		MGC32805	10141;8151;120;128;10148;9942
cg00935717_TC21	0.858357	0.656664	0.201693	hyper	0.00114904	0.0758727	chr8	40574719	OpenSea		ZMAT4	323108;323115
cg04431331_TC21	0.760997	0.559336	0.201661	hyper	0.00132208	0.0790785	chr10	2225396	OpenSea
cg08584947_BC21	0.693945	0.492325	0.20162	hyper	0.00671042	0.122177	chr8	92456089	OpenSea
cg26662703_TC21	0.827481	0.625873	0.201608	hyper	0.00699497	0.123874	chr1	196887316	OpenSea		CFHR4	-766;-698;-736
cg14156262_BC21	0.646574	0.445042	0.201532	hyper	0.00103491	0.0742406	chr9	116175781	OpenSea		PAPPA	21990
cg17375835_BC21	0.598082	0.396691	0.201391	hyper	0.0075416	0.126817	chr2	218976609	OpenSea		LINC00608	1216;325;376;1010;-933;325;-1216;334
cg00637745_TC21	0.801693	0.600325	0.201368	hyper	0.00823793	0.130747	chr2	120739758	Shore		GLI2	3890;4135;4135
cg02129163_BC21	0.867371	0.666141	0.20123	hyper	0.00564916	0.115705	chr1	233520481	OpenSea
cg09542726_BC21	0.715002	0.513801	0.201201	hyper	0.0217115	0.187609	chr7	124762767	Shore		GPR37	3026
cg03121659_BC21	0.766757	0.565556	0.201201	hyper	0.00513011	0.112147	chr9	75724427	OpenSea		OTX2P1	149
cg10157184_BC21	0.507111	0.305916	0.201196	hyper	0.0305981	0.216232	chr1	112179769	OpenSea		LINC02884	180847
cg05247113_TC21	0.522722	0.321538	0.201184	hyper	0.0084705	0.131979	chr8	46036313	OpenSea	NonGene_Associated
cg15471388_TC21	0.814336	0.613166	0.20117	hyper	0.00425778	0.106129	chr14	48891589	OpenSea
cg24458401_BC21	0.440056	0.23891	0.201146	hyper	0.0198181	0.181065	chr8	114512448	OpenSea
cg00000596_BC21	0.854448	0.653347	0.201101	hyper	0.000955681	0.0729827	chr8	132086255	OpenSea		ENSG00000258417;HHLA1	-599;24903;24905
cg13564122_BC21	0.823636	0.622546	0.201089	hyper	0.00880796	0.13386	chr9	32663713	OpenSea
cg16531645_BC21	0.90329	0.702255	0.201034	hyper	0.000580227	0.0659165	chr5	173462526	OpenSea		ENSG00000253141	-958;-982
cg18188952_TC21	0.815129	0.614325	0.200804	hyper	0.00610329	0.118565	chr16	65579485	OpenSea		ENSG00000261818	-1183
cg24515783_TC21	0.788537	0.587744	0.200794	hyper	0.00398236	0.104111	chr3	67990735	OpenSea
cg15927699_TC21	0.847051	0.646288	0.200763	hyper	0.00398601	0.104138	chr1	37391280	OpenSea		ZC3H12A-DT	83107;83125
cg02014117_TC21	0.654403	0.453795	0.200608	hyper	0.0298616	0.213983	chr6	55439741	OpenSea		HMGCLL1	139359;139457;-12;139452;139440;139426;139447;139365
cg10550805_BC21	0.931593	0.731134	0.200459	hyper	0.00378234	0.102482	chr10	85449555	OpenSea		LINC01520	-37;-109;-247
cg01336845_BC21	0.606202	0.405892	0.20031	hyper	0.0106392	0.14326	chr9	85511278	OpenSea
cg07247214_BC21	0.659488	0.459186	0.200301	hyper	0.0012029	0.0768477	chr4	154164365	OpenSea		ENSG00000280241	22243;215647
cg18671294_BC21	0.773482	0.573227	0.200255	hyper	0.00745746	0.126372	chr2	185739405	Shore		FSIP2;FSIP2-AS1;FSIP2-AS2	119;601;49398;-683;1075;-379
cg03900492_TC21	0.853117	0.652866	0.20025	hyper	0.00559737	0.115299	chr7	157552965	Shore		PTPRN2	1034809;1034747;1034859;1034824;68545
cg26365358_TC21	0.815793	0.615572	0.200222	hyper	0.0051831	0.112508	chr8	40344773	OpenSea		SIRLNT	-1409;-1370;8361;-1424
cg06833778_TC21	0.699165	0.498947	0.200218	hyper	0.0104607	0.142396	chr1	241301344	OpenSea		RGS7	56031;56031;56031;56031;56031;56031;54433;55572;55742;55887;55862;56031;56031;56031;56031;56031;56031;56031;56031;56031;56031;56031;56031;56031;56031;56031;55810;56031;56031;55311;56031;56031;56031;56031;56031;56031;56031
cg03649288_TC21	0.373782	0.173566	0.200216	hyper	0.0130033	0.154045	chr13	24932245	Shore		ENSG00000273628;TPTE2P1	-761;36257;36033;36240;36236;36276;36261;36268;36257;36217
cg16499834_TC21	0.745515	0.545342	0.200173	hyper	0.0172321	0.171388	chr12	130871289	Shore	Promoter_Associated	RAN;RNU6-1077P	-758;-807;-781;-748;-787;-777;-793;-777;-807;-781;-777;-1451
cg08998212_BC21	0.762523	0.562419	0.200104	hyper	0.00222151	0.0889342	chr2	105145186	Shore	Unclassified_Cell_type_specific	LINC01918	1073;1044
cg19562890_BC21	0.69506	0.494964	0.200096	hyper	0.00358898	0.100954	chr12	91577776	OpenSea		ENSG00000289605	56452
cg05035315_BC21	0.738196	0.538136	0.20006	hyper	0.00137892	0.079704	chr11	132821589	OpenSea		OPCML	121422;39189;710814;122083;122180;710913;121504;121504
cg04119303_TC21	0.928406	0.728401	0.200005	hyper	0.0287027	0.210355	chr11	1639283	OpenSea
cg23797825_TC21	0.208532	0.408547	-0.200015	hypo	0.00675771	0.122446	chr10	22635909	OpenSea		PIP4K2A	78670;78200
cg05927579_BC21	0.604686	0.804709	-0.200022	hypo	0.0423494	0.248787	chr20	44750028	Island	Unclassified_Cell_type_specific	KCNK15	4163
cg24401124_BC21	0.44447	0.644498	-0.200028	hypo	0.0101691	0.140861	chr19	32709468	OpenSea		NUDT19	17647
cg18842157_BC21	0.496319	0.696364	-0.200046	hypo	0.00222808	0.0890089	chr14	68359158	OpenSea	Unclassified_Cell_type_specific	RAD51B	539379;472028;450853;472028;472056;472402;472560;494126;472091;358879;539379;539350;539379;539329
cg04297368_BC21	0.482048	0.682096	-0.200047	hypo	0.00790302	0.128956	chr2	233244673	OpenSea		ATG16L1	34622
cg19642214_TC21	0.467347	0.667397	-0.200049	hypo	0.000437185	0.0620341	chr14	68975229	Shelf		ACTN1	4039;4116;4116;3803;3922;4212;2338;4074;4034;3848;2426;3041;3061;3507;3012;4034;4116;4116;4116;4116;4116;3917;4091;4116;4116;4116;4116;4116;4116;4116;4116;4116
cg21038291_TC21	0.252875	0.452928	-0.200053	hypo	0.0641236	0.299366	chr17	72336489	OpenSea		LINC00511	3109;3114;3059;256308;3074;3080;256204;3089;3074;4012;255948;256316;6090;3074;3073;165368;3089;3079;3089;12996;6068;256316;6069;3074;3114;3089;256303;256204;6082
cg02992228_BC21	0.413977	0.614042	-0.200065	hypo	0.012529	0.151884	chr17	43767048	OpenSea	Unclassified	DUSP3	11930;7721;7891
cg15440137_TC11	0.207987	0.408051	-0.200065	hypo	0.00268395	0.0938371	chr10	97518303	OpenSea		UBTD1	19379
cg11117945_TC21	0.166966	0.36705	-0.200084	hypo	0.00583834	0.116841	chr20	46896075	Shore		EYA2	1232;1451;1205;1451
cg14388315_TC21	0.376652	0.576745	-0.200094	hypo	0.00496454	0.111057	chr11	114154501	OpenSea		ZBTB16	90089;94787;94790;93994;95460;92281;94787;93449;94297;92275;94620;94787;94776
cg22009464_BC21	0.500482	0.700577	-0.200095	hypo	0.0767082	0.324909	chr18	34593120	OpenSea		DTNA	99161;99731;99806;99803;-238;-238;-215;-238;99217;35141;-198;-245;99816;-219;99789;99731;99205;98591;99690;99829;99764;36;99764;-218;99789;99759;-290;99138;-215;96573
cg06128258_TC21	0.37878	0.578886	-0.200107	hypo	0.00690314	0.123382	chr7	129073898	OpenSea
cg02076776_TC21	0.396535	0.596646	-0.20011	hypo	0.00766548	0.127552	chr2	86160758	OpenSea		IMMT;Y_RNA	34676;10044;34245;34676;34705;13005;34646;34715;34678;-691
cg14772925_TC11	0.119679	0.319796	-0.200117	hypo	0.00028544	0.0562062	chr11	101128212	Island		PGR;PGR-AS1	859;859;859;859;1602;1516;1602;-1123;-865
cg03450844_TC21	0.33914	0.539265	-0.200125	hypo	0.0175613	0.172699	chr7	150719583	Shore		GIMAP1;GIMAP1-GIMAP5	2970;2915
cg04399085_TC21	0.53133	0.731459	-0.200129	hypo	0.00704069	0.124115	chr16	85798665	Shore		COX4I1;EMC8	-1043;-973;-947;-1030;-1032;-1028;32;-1033;-1018;-1031;-1095;-989;-1032;-957;880;944;732
cg10954073_BC21	0.516849	0.716998	-0.200149	hypo	0.00835773	0.131377	chr7	43736714	OpenSea
cg22941573_TC21	0.561373	0.761523	-0.20015	hypo	0.00171216	0.0836035	chr20	50144742	OpenSea		PEDS1;PEDS1-UBE2V1	8899;8993;8993;8982;8896
cg26425305_BC11	0.0692252	0.269389	-0.200164	hypo	0.000610049	0.0667468	chr5	3592412	Island
cg02862885_BC21	0.427506	0.627678	-0.200171	hypo	0.00793478	0.129121	chr2	55100235	OpenSea		RTN4	12333;12387
cg08651937_TC21	0.412065	0.612244	-0.200179	hypo	0.00577916	0.11651	chr3	156812717	Shelf	Unclassified_Cell_type_specific	LINC00886	4318;4346;4297
cg01950511_TC21	0.397319	0.597502	-0.200183	hypo	0.010152	0.140781	chr2	238380410	OpenSea		TRAF3IP1	59892;59969;33227
cg22595637_BC21	0.34595	0.546153	-0.200203	hypo	0.00216036	0.0882033	chr17	45039159	OpenSea		DCAKD;NMT1	21868;12446;21831;12368;21955;21943;21973;12522;12503;21971;12460;12474;12322;12474;12368;21936;12339;12457;12439;21798;21837;21971;21922;21784;21844;21933;21836;12503;81167
cg04651583_BC11	0.595193	0.795402	-0.200209	hypo	0.00105909	0.0745407	chr6	33902914	OpenSea		ENSG00000233183	2559;9591;2442;7016;10138;242;9785;9796;9666;9821;11587;2307;7161;10819;4702
cg23247275_TC21	0.40843	0.608643	-0.200213	hypo	0.00696282	0.123709	chr8	28376871	OpenSea		FBXO16;ZNF395	113386;-1492;9590;25831;9576;9558;-1491;9268;9203;8527
cg26429956_TC21	0.562797	0.763013	-0.200215	hypo	0.0353039	0.229656	chr5	141197706	Shelf		ENSG00000278936;ENSG00000280029	3691;44039
cg15167202_TC21	0.40817	0.608403	-0.200233	hypo	0.00183244	0.0848314	chr5	150617591	OpenSea		SYNPO	16511;-53
cg13058214_BC11	0.166205	0.366439	-0.200234	hypo	0.0177483	0.173371	chr11	1926719	Island		TNNT3	1801;-1103;7016;6994;7013;6971;6996;7013;7013;3852;3844;3844;7013;3940;3940;3940
cg07313446_BC21	0.317908	0.518156	-0.200247	hypo	0.00351709	0.100327	chr4	6991822	OpenSea		TBC1D14	81996;37602;4314;82378;4660
cg04386951_BC21	0.471252	0.671502	-0.20025	hypo	0.00148419	0.0808619	chr2	239383546	OpenSea		HDAC4	17404;17475;18109
cg14381448_TC11	0.204494	0.404759	-0.200265	hypo	0.00773728	0.128018	chr17	44259191	OpenSea		SLC4A1	8945;8944
cg09750125_TC21	0.415721	0.616008	-0.200287	hypo	0.00372788	0.102099	chr15	51862141	OpenSea	Unclassified_Cell_type_specific	ENSG00000259632;TMOD3	-847;32488;32513
cg17068994_TC21	0.0941515	0.294473	-0.200322	hypo	0.00369105	0.10177	chr11	128483709	OpenSea		ETS1	38596;103850;38493;38556;38602
cg12459502_BC21	0.360221	0.560587	-0.200366	hypo	0.0091375	0.135604	chr18	63237004	OpenSea		BCL2	81663;81663;81663;82766;83125
cg03453916_BC11	0.328321	0.528699	-0.200377	hypo	0.0101235	0.140599	chr7	31134854	OpenSea	Unclassified
cg11047885_TC21	0.507498	0.707902	-0.200405	hypo	0.00402078	0.104355	chr4	40555436	OpenSea		RBM47	74429;74429;75351;75410;75440;75351;75188;74688;74881;74094
cg18947553_BC11	0.555632	0.756052	-0.20042	hypo	0.0394127	0.241149	chr1	227559767	Shore		RNA5SP77	-1414
cg16281622_TC21	0.343154	0.543575	-0.200421	hypo	0.0115597	0.147479	chr11	45933496	OpenSea		PHF21A	187500;187733;187683;187515;187959;187316;37874;6261;47660
cg26814100_BC21	0.554036	0.754458	-0.200423	hypo	0.00421828	0.105813	chr6	136403313	OpenSea		MAP7	147110;123294;122671;123160;63563;123348;147507;122901;147507
cg12039595_BC21	0.383339	0.58377	-0.20043	hypo	0.00105467	0.0745187	chr1	244317157	OpenSea		ENSG00000289439	8021
cg05660153_BC21	0.377339	0.577776	-0.200437	hypo	0.00316804	0.0976999	chr6	34796091	Shelf		UHRF1BP1	4008
cg00158770_BC21	0.55786	0.758304	-0.200444	hypo	0.0023008	0.0898157	chr8	19414074	OpenSea		CSGALNACT1	268688;188915;343865;268510;188422;187792;343204;293069;318616;318616;343211;343835;343847;343865
cg05011214_BC21	0.336338	0.536803	-0.200464	hypo	0.0151865	0.163267	chr2	112721399	OpenSea		NT5DC4	-87;379;-9;379;-419
cg05000446_TC21	0.388325	0.588818	-0.200494	hypo	0.0104625	0.142396	chr9	35042398	OpenSea		C9orf131;ENSG00000279608	-74;158;1303;185;1303;1256;1248;1929
cg11136049_BC21	0.54403	0.744535	-0.200505	hypo	0.00929853	0.13653	chr11	10777554	OpenSea		CTR9	2033;26308
cg08602222_BC21	0.450397	0.650906	-0.200508	hypo	0.000558772	0.0654238	chr19	5560856	OpenSea		TINCR	17494;7179
cg13841632_BC21	0.353394	0.553905	-0.200511	hypo	0.00628666	0.119737	chr9	83935043	OpenSea
cg18229696_TC21	0.4102	0.610712	-0.200512	hypo	0.00186982	0.0851957	chr12	121840333	Shore		HPD	18527;23264
cg16015295_TC21	0.489505	0.69004	-0.200535	hypo	0.00088009	0.0715967	chr17	80819679	Shelf	Unclassified_Cell_type_specific	RPTOR	274860;76392;274848;274841;274211;274802;274841
cg09730359_BC21	0.388019	0.588608	-0.200589	hypo	0.0179739	0.174186	chr16	48558600	OpenSea		ENSG00000261267;N4BP1	-1061;51581;61549
cg15829088_TC11	0.208539	0.409142	-0.200603	hypo	0.0608797	0.292453	chr1	247639633	Island	Unclassified_Cell_type_specific	ENSG00000235749;ENSG00000236817	-116;-416;3;-106;-162;-131;-116;-57;1222;571
cg26915799_TC21	0.16913	0.369734	-0.200604	hypo	0.000667463	0.0680028	chr1	201883144	OpenSea		IPO9	53987
cg05942508_BC11	0.0628007	0.263422	-0.200621	hypo	0.0215255	0.186989	chr11	113976200	OpenSea	Unclassified_Cell_type_specific	HTR3A	914;-1300;1125;1125;1092;1012
cg24349886_BC11	0.348019	0.548687	-0.200669	hypo	0.0393052	0.240828	chr19	5568207	Shore		TINCR	10143;-172;-375;-253
cg24864161_TC11	0.334722	0.535393	-0.200671	hypo	0.0565542	0.282833	chr22	50089853	Island		MOV10L1	-201;-192;-403;-153;-212;-403;-26
cg16713119_BC21	0.489345	0.690019	-0.200674	hypo	0.00591679	0.117253	chr8	129992881	OpenSea		CYRIB	23676;23785;23573;23757;23571;23571;23583;23757;23678;23792;23571;23525;24249;23680;24624;23847;23817;23772
cg07068406_TC21	0.427732	0.628408	-0.200675	hypo	0.0285962	0.210065	chr3	134928936	OpenSea		ENSG00000288700;EPHB1	313571;133674;133304;133676;105088;76430;132795;133644
cg07142161_BC21	0.314685	0.515366	-0.200681	hypo	0.00460212	0.108479	chr4	139873553	OpenSea		MAML3	279417;280632
cg02411663_TC21	0.291761	0.492448	-0.200688	hypo	0.00164174	0.0829837	chr12	7977411	OpenSea
cg23835914_BC21	0.488202	0.688905	-0.200703	hypo	0.000206059	0.0525196	chr7	150324532	Shore		ACTR3C;LRRC61;ZBED10P	-1368;-806;-958;-986;1269;1177;1241;1893;1316
cg01045261_BC21	0.443766	0.644474	-0.200709	hypo	0.00530289	0.113283	chr1	89902981	OpenSea		ENSG00000271949;LRRC8D	269841;81949;81060;59933;56401;81967;59558;69288
cg13999433_BC21	0.377717	0.578432	-0.200715	hypo	0.00279351	0.0946324	chr9	114394603	Shelf		AKNA	-197
cg16149607_BC21	0.269199	0.469915	-0.200716	hypo	0.0150743	0.162765	chr9	108156651	OpenSea
cg00074365_BC11	0.0553665	0.256108	-0.200742	hypo	0.00314287	0.0975569	chr2	63861345	OpenSea	Unclassified	UGP2	20393;20302;18929;20341;18904;20213;20335;18964;20374;20247;20326;20318;20188;20119;5025;20337;4581;19449;20376;19020;20376;6500;18907;20376;19443;15271;19239;20347;20309;19494;20352;5091
cg15382825_TC21	0.388882	0.589624	-0.200743	hypo	0.00201119	0.0864898	chr11	75264027	OpenSea		ARRB1;ENSG00000254963	87635;-262
cg04353474_TC21	0.299863	0.500606	-0.200743	hypo	0.0138677	0.157706	chr3	18745731	OpenSea		SATB1-AS1	51844;-13;279748;219232;279748;279748;219205;218524
cg20574018_BC21	0.506952	0.707696	-0.200744	hypo	0.01329	0.155158	chr15	58678863	OpenSea		ADAM10	420;70104;70908;70845;70732;70896;70912;70768;70845
cg02913140_BC21	0.370728	0.571473	-0.200745	hypo	0.00934054	0.136751	chr5	88823795	OpenSea		MEF2C	80259;80463;59672;2052;60774;59433;59390;59378;546;3364;59387;54183;481;59390;59353;59430;2070;2054;80258;-6;80303;-6;80311;3398;-10;54205;501;59953;59390;59388;59380
cg07028216_BC21	0.460802	0.661558	-0.200756	hypo	0.00414466	0.105214	chr22	41941218	OpenSea	Promoter_Associated	CENPM	5935;5476;5512;5471;5919;-998
cg07599366_BC11	0.216746	0.417531	-0.200785	hypo	0.00134741	0.0794034	chr16	88967284	Island		CBFA2T3	9924;9797
cg23921459_BC21	0.201847	0.402643	-0.200795	hypo	0.0256442	0.200769	chr1	207051222	Shore	Promoter_Associated	PFKFB2;YOD1	16806;16856;16806;-13;1759
cg09396865_BC21	0.504016	0.704816	-0.2008	hypo	0.00710522	0.124515	chr2	200703592	OpenSea	Unclassified_Cell_type_specific	AOX3P;AOX3P-AOX2P	7753;25359;7869;7675
cg02102075_BC21	0.454009	0.654831	-0.200822	hypo	0.0228465	0.191598	chr16	424430	Shore		ENSG00000276984;RAB11FIP3	114;-1219
cg12193327_BC21	0.616803	0.817625	-0.200822	hypo	0.00264561	0.0933475	chr2	31231765	Shelf		CAPN14	2094
cg01927921_TC21	0.607608	0.808468	-0.20086	hypo	0.00399448	0.104196	chr5	3787792	OpenSea		ENSG00000288978	9391;9373;9388;9409;9382;9416;9352;9391
cg26672533_BC21	0.266083	0.466975	-0.200892	hypo	0.0248816	0.198356	chr2	134917355	Shore		CCNT2;CCNT2-AS1	-1492;-880;-1467;-1467;-1470;-886;-1488;-1482;1316;1358;1356;1356
cg01593826_BC21	0.338997	0.539915	-0.200918	hypo	0.00422791	0.105885	chr15	75112684	OpenSea	Unclassified_Cell_type_specific	PPCDC	63002
cg00273504_BC21	0.431325	0.632261	-0.200936	hypo	0.00861803	0.132798	chr5	112922855	Shore	Promoter_Associated	REEP5	-624;-1350;-857;-627;-565;-627;-1340
cg09929238_BC11	0.660913	0.861851	-0.200938	hypo	0.00194357	0.0857821	chr17	80587116	OpenSea		RPTOR	42297;41450;42285;42278;41648;42239;42278;42242
cg22774605_BC21	0.477039	0.677988	-0.20095	hypo	0.0197723	0.180906	chr6	47279311	OpenSea		TNFRSF21	30595
cg03086121_BC21	0.328746	0.529717	-0.200972	hypo	0.00337222	0.0994803	chr2	85318661	OpenSea		TGOLN2	9329;9591
cg14832126_BC21	0.684789	0.885787	-0.200999	hypo	0.00034438	0.0588423	chr10	27558509	OpenSea
cg22920501_TC11	0.213758	0.414767	-0.201009	hypo	0.00152532	0.0814277	chr2	26178771	Shore		GAREM2	5683
cg11918171_TC21	0.323123	0.524159	-0.201036	hypo	0.010879	0.144309	chr3	111595648	OpenSea	Unclassified_Cell_type_specific	CD96;ZBED2	53455;53451;53451;53498;-301
cg13854341_BC21	0.627816	0.828861	-0.201044	hypo	0.0146045	0.160871	chr7	71130521	Shore
cg18332229_TC21	0.429154	0.630227	-0.201073	hypo	0.00973911	0.138815	chr7	931494	Shore		ADAP1;COX19	14323;23857;23187;23913;3687;23914;14323;23204;44056
cg09578379_BC21	0.324586	0.525661	-0.201075	hypo	0.00762503	0.127319	chr1	210374612	OpenSea	Unclassified	HHAT;RNU5A-8P	45710;45312;46360;11760;45706;46360;45706;4897;-344
cg22250362_TC21	0.493544	0.694627	-0.201084	hypo	0.00671805	0.122231	chr1	44018194	OpenSea		SLC6A9	13274;-853;-868;-868;13167;13269;13269;13193;-861;12984;13236
cg10108303_TC21	0.543363	0.744456	-0.201093	hypo	0.00708424	0.124388	chr6	132734486	OpenSea		VNN3P	207;282;280;271;287;294;287;280;207;-152;207;280;207;2450;280;207
cg25210026_TC21	0.290453	0.491554	-0.201102	hypo	0.00159599	0.0823117	chr8	2020852	Shelf
cg18271897_TC21	0.392647	0.593755	-0.201108	hypo	0.00901112	0.134912	chr17	77320702	OpenSea		SEPTIN9	1110;39265;32753;34395;1184;39203;32811;32811;40133;1100;39251;389;478
cg02969426_TC21	0.60723	0.808373	-0.201143	hypo	0.00243803	0.0914648	chr13	45200870	OpenSea		GTF2F2;KCTD4	80360;176
cg02390624_BC21	0.447669	0.648823	-0.201153	hypo	0.00181057	0.084663	chr11	85758876	OpenSea		SYTL2	52265;52254;52266;52284;-1150;52266;-872;-1150;-1130
cg05475440_BC21	0.310514	0.511675	-0.201161	hypo	0.0068227	0.12284	chr17	28125949	OpenSea		NLK	82919;83272
cg05264786_BC21	0.383619	0.584782	-0.201163	hypo	0.00450968	0.107794	chr7	156895012	Shore
cg00187403_TC21	0.367087	0.568257	-0.20117	hypo	0.00736758	0.125894	chr12	89840614	OpenSea		ENSG00000258216	128566
cg20180364_BC21	0.277409	0.47858	-0.201171	hypo	0.00933714	0.136743	chr10	92688775	Shore		HHEX	-1180;-1180
cg21099754_BC21	0.337477	0.538658	-0.201181	hypo	0.00336933	0.0994507	chr16	8644254	OpenSea		METTL22	22563;3123;9029;2631;13007;22556;22525;3116;1786;-183
cg11997468_TC11	0.521814	0.723014	-0.2012	hypo	0.000646075	0.0673871	chr13	114069447	Shore		RASA3	63177
cg00726475_TC21	0.580201	0.781415	-0.201214	hypo	0.000516641	0.0642792	chr5	69450432	OpenSea
cg01381839_TC21	0.421218	0.622433	-0.201215	hypo	0.00196141	0.0860385	chr15	70807517	OpenSea
cg23066280_BC11	0.136486	0.337719	-0.201232	hypo	0.070801	0.313139	chr7	158239804	OpenSea		PTPRN2	347970;347908;348020;347985
cg21144063_BC21	0.338813	0.540051	-0.201238	hypo	0.0382691	0.237957	chr7	64575151	OpenSea		ENSG00000286456	478;478;478;452
cg19950969_TC21	0.323049	0.524296	-0.201247	hypo	0.000690772	0.0684876	chr15	91308205	OpenSea
cg20918270_TC21	0.600114	0.801378	-0.201263	hypo	0.00165244	0.0830146	chr2	171406753	OpenSea		METTL8	27335;27357;28036;26364;28050;27238;27266;27238;28028;28028;28050
cg09727050_BC21	0.40882	0.610085	-0.201264	hypo	0.0197505	0.180811	chr2	151357663	OpenSea		TNFAIP6	71
cg20155875_TC21	0.516763	0.718037	-0.201274	hypo	0.00336836	0.0994487	chr17	68456426	Shore		ENSG00000267009;WIPI1	42696;42803;1074;1088;1074;1071;1054
cg27293631_BC11	0.0383718	0.239667	-0.201295	hypo	0.000202027	0.0523562	chr7	8434548	Island		NXPH1	939;-647;-515
cg10897039_BC21	0.421375	0.622676	-0.201301	hypo	0.0214987	0.186924	chr7	37666211	OpenSea
cg05436231_BC11	0.32841	0.529713	-0.201303	hypo	0.0358135	0.231102	chr1	27383299	Island		CD164L2	5;35;8
cg24114637_BC21	0.386675	0.587982	-0.201307	hypo	0.0128691	0.153442	chr19	11003354	OpenSea		SMARCA4	8356;13929;8433;42324;42353;42244;42273;42249;42033;19075;8433;42397;42422;8502;42397;7019;42422;7089;16934;12179;42422;12094;42311;7080;42422;42362;244;42324;7037;42397;7090;7089;201
cg24624629_TC11	0.495706	0.697023	-0.201317	hypo	0.027343	0.206131	chr17	41047369	OpenSea		KRTAP2-1	-52
cg11575686_BC21	0.340815	0.542141	-0.201326	hypo	0.00643944	0.120598	chr7	112113073	OpenSea		DOCK4	93322;93327;93327;93335
cg11232281_BC21	0.192453	0.393785	-0.201331	hypo	0.0068839	0.123307	chr8	129548579	OpenSea		CCDC26	131661;26413;26438;26442;26442;26485;26442;26449;26194;26359;26440;26183;26352;26459;26485;26384;26437;26440;26440;26465;26419;108;26432;26442;26118;26442;26485;26453;26440;26353;26440;26366;26172;26440;108;26346;26181;26421;26437;26407;26440;26366;26437;26364;26419;24604;26109;26172;26440;26536;26217;26121;26440;26171;26462;26440;26185;26437;26440;26459;26440;26184;26208;26118;26440;26220;26109;24646;26365;26439;26442;26146;26352;26440;26440;26470;26440;26385;26485;26131;26440;26440;26366;26448;8661;26485;26437;26437;26437;26476;26361;26470;26440;24610;26437;26427;26407;26440;26361;26389;26440;26440;26342;26385;26534;26342;26437;26538;26437;26183;26437;26437;22480;26440;26459;26352;26442;26366;108
cg16013746_TC21	0.328371	0.52972	-0.201348	hypo	0.0103817	0.142023	chr11	10582063	OpenSea		IRAG1;IRAG1-AS1;LYVE1	111460;111552;111693;70123;111514;70224;70314;111560;111926;111490;40800;40766;40805;40802;29627
cg26944245_TC11	0.258843	0.460195	-0.201352	hypo	0.00101781	0.0739574	chr16	371049	Shore	Unclassified	MRPL28;PGAP6	-510;-539;-616;-546;-710;241;-823;-814;-522;-539;10930
cg04750562_TC21	0.459697	0.661049	-0.201352	hypo	0.0214891	0.186899	chr9	4306403	OpenSea		GLIS3	41990
cg13170263_BC21	0.589091	0.790451	-0.201361	hypo	0.00172739	0.0837434	chr10	99848598	OpenSea		ABCC2	2849;65958;4888
cg20169823_BC11	0.122001	0.323363	-0.201361	hypo	0.00169418	0.0833697	chr12	115917032	Island	Unclassified
cg23807570_TC21	0.354828	0.556202	-0.201373	hypo	0.00600958	0.117925	chr12	110349302	OpenSea		ATP2A2	68005;68186;68055;3101;3865
cg14239655_TC21	0.160284	0.361675	-0.201391	hypo	0.0238123	0.194801	chr12	45611332	OpenSea		ENSG00000257657	-741;-711
cg11237792_BC21	0.509188	0.710597	-0.201409	hypo	0.0404616	0.243854	chr2	177619330	Shore	Promoter_Associated	TTC30A	-587
cg15571120_BC21	0.379056	0.580475	-0.201419	hypo	0.00511332	0.112006	chr22	40435155	OpenSea		MRTFA	201565;201537;28264;28286;98657;1156;1156;201531;98668;98673;117192
cg04378678_TC21	0.201732	0.403164	-0.201432	hypo	0.000344874	0.058876	chr14	61532012	OpenSea		ENSG00000258989;PRKCH	2884;54845;4075;6360;39819;6360;210433;209348
cg20435331_BC21	0.390875	0.592367	-0.201492	hypo	0.0142564	0.159288	chr15	57352695	OpenSea
cg21009562_TC21	0.549222	0.750723	-0.201501	hypo	0.00213418	0.0878543	chr3	60610821	OpenSea		FHIT	640639;640593;640593;640632;640564
cg14570280_BC21	0.26084	0.462341	-0.201501	hypo	0.00265272	0.0933986	chr13	30389897	OpenSea		ENSG00000285773	15071
cg04063756_BC21	0.426997	0.628543	-0.201545	hypo	0.013814	0.157466	chr16	20881676	OpenSea		DCUN1D3;ERI2	18683;18674
cg10959209_BC21	0.319007	0.52056	-0.201553	hypo	0.00354861	0.100623	chr3	47128347	OpenSea		SETD2	35767;35230;35536;35578
cg24903373_TC21	0.263053	0.464612	-0.201559	hypo	0.000782864	0.0697395	chr20	3311864	OpenSea		DNAAF9	4227;95806
cg05605007_BC21	0.59066	0.792244	-0.201584	hypo	0.00521299	0.112705	chr3	141276093	OpenSea		ENSG00000249417;ENSG00000287155;PXYLP1	91045;8214;44214;44268;44309;15970;44264;44268;44232;44253;13479;47367;3428;14087;44217
cg03278072_TC21	0.564702	0.766288	-0.201586	hypo	0.000499902	0.0636956	chr22	23306575	OpenSea		BCR	16960;-170;421;126066;126210
cg01583608_BC21	0.303298	0.504889	-0.201591	hypo	0.00159835	0.0823793	chr1	169112552	OpenSea		ATP1B1;ENSG00000289466	5882;5862;6855;4656;5461;1685;4956;5656;2142;5869;6229;5864;4663;4548;5882;5882;222
cg21109666_BC21	0.615297	0.816898	-0.201601	hypo	0.00585452	0.116928	chr1	231872095	OpenSea		DISC1	245258;53190;245280;245305;245280;245280;245280;245280
cg22615330_TC21	0.425055	0.626666	-0.201611	hypo	0.00237464	0.0906718	chr7	151805236	OpenSea		PRKAG2;PRKAG2-AS2	71613;9409;9614;9467;71880;9605;9412;9789;9489;9411;8497;71890;9645;71890;9409;-1254;-1380
cg19932438_BC21	0.353268	0.55488	-0.201611	hypo	0.000605556	0.0665736	chr20	1881017	OpenSea
cg22249254_TC21	0.38543	0.587046	-0.201616	hypo	0.00547537	0.114487	chr4	40554135	OpenSea		RBM47	75730;75730;76652;76711;76741;76652;76489;75989;76182;75395
cg21831857_BC21	0.372236	0.573899	-0.201663	hypo	0.0015548	0.081806	chr18	44686284	OpenSea		SETBP1	6111;5396;6095;5396;4996
cg15137734_BC21	0.529193	0.730864	-0.201671	hypo	0.00739367	0.126011	chr3	11661924	OpenSea		VGLL4	58823;57715;57696;57671;48614;58799;58806;109427
cg09606588_TC21	0.406701	0.608381	-0.20168	hypo	0.0319706	0.22023	chr7	92989094	OpenSea
cg16729467_BC21	0.444447	0.646133	-0.201686	hypo	0.00434635	0.106806	chr3	14824064	OpenSea		FGD5	5102;2632;5102
cg17047599_BC21	0.639033	0.840749	-0.201716	hypo	0.0112554	0.14608	chr20	12838102	OpenSea
cg06852746_BC21	0.483788	0.685511	-0.201723	hypo	0.00639373	0.120326	chr10	69214888	OpenSea
cg02051428_BC21	0.346838	0.548561	-0.201723	hypo	0.00743443	0.126263	chr11	66508943	OpenSea		DPP3;ENSG00000256349	4298;28505;28509;28930;28512;-136
cg19529545_BC21	0.332561	0.534297	-0.201736	hypo	0.00143354	0.0803831	chr2	60352632	OpenSea		MIR4432HG	30405;385
cg02738234_BC21	0.360175	0.561925	-0.201751	hypo	0.00441673	0.107187	chr2	43234222	OpenSea		THADA	361817;43080;361753;361817;336294
cg13005325_TC21	0.571628	0.773393	-0.201765	hypo	0.000669418	0.0680028	chr13	108323572	OpenSea
cg05626790_BC21	0.0723571	0.274125	-0.201768	hypo	0.00111527	0.0754406	chr12	132610588	Shore	Unclassified_Cell_type_specific	LRCOL1	-190;-213;-5;-136;-44
cg03561600_BC21	0.368587	0.570359	-0.201772	hypo	0.00202954	0.0867151	chr16	78994309	OpenSea		ENSG00000261537;WWOX	-36;894683;894909;894655;894655;894655;894655
cg01627405_BC21	0.277359	0.479134	-0.201775	hypo	0.00148429	0.0808619	chr19	2235128	Shore		MIR1227;PLEKHJ1	-978;-1295;1538;1202;1171;1145;1199;2577;1167;1014;1112;1136;-796
cg21303428_TC21	0.539458	0.741263	-0.201805	hypo	0.00264763	0.0933693	chr7	5073023	Shore		RBAK-RBAKDN;RBAKDN	27112;89305;898
cg19233981_BC21	0.406909	0.608723	-0.201814	hypo	0.00605861	0.118257	chr8	101495215	Shore		GRHL2	2457;2776;2773
cg25730047_BC21	0.342721	0.544542	-0.201821	hypo	0.0254972	0.20034	chr8	19710906	OpenSea		CSGALNACT1	47033;46312;47124;47033;46400;46372;21784;21784;46379;47003;47015;47033
cg20505704_BC11	0.265828	0.467651	-0.201823	hypo	0.00200132	0.0863899	chr16	6019410	Island		RBFOX1	-293;779608;-293;-183;316;386;279;779608
cg01297721_BC11	0.274184	0.476025	-0.201841	hypo	0.00879054	0.133757	chr19	19262757	Island		ENSG00000267629;HAPLN4	10613;48;-1073
cg18228985_TC21	0.288393	0.490241	-0.201848	hypo	0.00341733	0.0996931	chr22	29622042	OpenSea	Unclassified_Cell_type_specific	NF2	18093;18439;18474;17956;18315;18409;18295;18425;18043;18043;18454;18409;18486;18409
cg08280829_BC21	0.40005	0.6019	-0.20185	hypo	0.00274531	0.0942615	chr6	33740408	OpenSea		IP6K3	6498;6498;6441
cg25264268_BC11	0.366127	0.567993	-0.201866	hypo	0.0207598	0.18443	chr19	427263	Island		SHC2	9006;33771
cg20510770_BC21	0.325122	0.52702	-0.201898	hypo	0.00563489	0.115604	chr4	138917004	OpenSea		ENSG00000250195	20978;95643
cg09125779_BC11	0.27069	0.472598	-0.201908	hypo	0.0166623	0.169184	chr4	56681833	OpenSea		HOPX	-535;67;-125;-536;45;-126;-538;-535
cg08427606_BC21	0.269096	0.47102	-0.201924	hypo	0.00108206	0.0748219	chr19	15842050	OpenSea
cg24286909_BC21	0.287097	0.489031	-0.201934	hypo	0.00411304	0.105014	chr19	19329210	OpenSea		MAU2	7685;8381;8224
cg00145289_TC21	0.403891	0.605849	-0.201958	hypo	0.00255745	0.0924739	chr12	116385827	OpenSea		ENSG00000258346	17063
cg22575717_BC21	0.388008	0.589973	-0.201965	hypo	0.00133067	0.0791894	chr20	32449383	OpenSea		ENSG00000236772;NOL4L	-372;34089;135951
cg23166240_BC21	0.133228	0.335204	-0.201977	hypo	0.0123363	0.151068	chr18	2963284	OpenSea	Promoter_Associated	LPIN2	49861;19590;49861;49861;49859;22847;4867
cg24263707_TC21	0.268717	0.470697	-0.20198	hypo	0.00419518	0.105564	chr19	18380285	OpenSea		GDF15	5533;5554
cg22094845_TC21	0.495817	0.697801	-0.201984	hypo	0.0028621	0.0951817	chr2	232459343	Shore	Unclassified_Cell_type_specific	ALPI	3190
cg22636457_BC21	0.391623	0.593611	-0.201988	hypo	0.0141329	0.158755	chr22	42430928	OpenSea		NFAM1	1435;1476
cg02386311_TC21	0.263751	0.465748	-0.201996	hypo	0.00325718	0.0985462	chr16	11979440	Shelf		SNX29	2703;2706;2695
cg15209808_TC11	0.36249	0.564497	-0.202007	hypo	0.0242104	0.196125	chr22	30080265	Island		HORMAD2;HORMAD2-AS1	-207;-199;-746;-34;174;216
cg07025146_BC21	0.280021	0.482037	-0.202016	hypo	0.000586459	0.0659934	chr18	11155720	OpenSea
cg20880136_TC21	0.568438	0.770465	-0.202028	hypo	0.00313666	0.097513	chr15	98978268	OpenSea		PGPEP1L;SYNM-AS1	27295;29525;27195;127557
cg06720314_TC21	0.35905	0.561081	-0.202031	hypo	0.00518817	0.112536	chr4	76277134	OpenSea		ENSG00000287401;FAM47E;FAM47E-STBD1	34965;-985;25413;25401;63094;25434;25401;25402;25408;13322;25413
cg11376292_BC21	0.513539	0.71561	-0.202071	hypo	0.00261152	0.0930041	chr1	23472627	OpenSea		ASAP3	11558;7553;11553;11553;11942;11566
cg12298464_TC21	0.364593	0.566684	-0.202091	hypo	0.00741226	0.126132	chr20	34063067	OpenSea		RALY	69156;69114;69421;69265;33206;69387
cg09396312_TC21	0.558219	0.760315	-0.202097	hypo	0.00992161	0.139608	chr1	205188282	OpenSea		DSTYK	23285;23421
cg21127597_BC21	0.325915	0.528069	-0.202154	hypo	0.013527	0.156196	chr11	118238935	OpenSea		MPZL3	13386;13431;13413;13413
cg21904340_TC21	0.262942	0.465102	-0.20216	hypo	0.000602156	0.0664559	chr1	89277891	OpenSea	Unclassified_Cell_type_specific
cg22131234_BC11	0.0641715	0.266351	-0.20218	hypo	0.00165284	0.0830146	chr7	54542275	Island		VSTM2A	-50;-100;-141;-50;-51
cg07499553_TC21	0.331156	0.533367	-0.202212	hypo	0.00415769	0.10529	chr5	150946750	Shore		ZNF300P1	-151;-207;-180;-193;-193;-195;-193;-460
cg06840743_TC21	0.497902	0.700122	-0.202221	hypo	0.00529433	0.113253	chr7	155358181	OpenSea		BLACE	9754
cg21471199_BC21	0.466055	0.668283	-0.202228	hypo	0.00680103	0.122695	chr1	18891718	OpenSea		ALDH4A1	10836;10838;11007;-826;10811
cg11348196_BC21	0.13485	0.33709	-0.202241	hypo	0.00614206	0.118753	chr7	87217135	Shelf	Promoter_Associated	TMEM243	-213;2598;2496;3453;2492
cg20207911_TC21	0.407171	0.609418	-0.202247	hypo	0.000355019	0.0593616	chr17	9899479	OpenSea		RCVRN	1724;5793
cg17457254_BC21	0.37538	0.577643	-0.202263	hypo	0.0178149	0.173598	chr14	90133449	OpenSea		KCNK13	71455
cg03856216_BC21	0.51393	0.716221	-0.202291	hypo	0.0111138	0.145416	chr5	136059173	OpenSea		TGFBI	30034;30185;-13;324;9657;30182;406;3674
cg24885616_BC21	0.312501	0.514817	-0.202316	hypo	0.000958927	0.0730742	chr20	2086811	OpenSea	Unclassified_Cell_type_specific
cg25446368_BC21	0.353832	0.556169	-0.202336	hypo	0.00561139	0.115411	chr20	56466014	Shelf	Unclassified_Cell_type_specific
cg17678844_BC21	0.579647	0.782007	-0.202359	hypo	0.00285765	0.09514	chr7	135218208	OpenSea
cg12213811_TC21	0.622006	0.824377	-0.202371	hypo	0.000333202	0.0584872	chr12	121813246	Shore	Promoter_Associated	SETD1B	9066;9237;8508
cg23589035_BC21	0.359079	0.561482	-0.202403	hypo	0.00615318	0.118821	chr1	155514809	OpenSea	Promoter_Associated_Cell_type_specific	ASH1L	47999;47995;6810;6810;47885;47995;48354;6810;48307;48284;48033;48033
cg19262473_TC21	0.532391	0.734799	-0.202408	hypo	0.00733588	0.125769	chr2	25582677	OpenSea		DTNB	90920;90874;67254;16367;67546;67546;90971;90958;90958;90901;90958;90885;90958;69984;13780;90753
cg16390835_BC21	0.396312	0.598742	-0.20243	hypo	0.0033174	0.0990165	chr1	223688962	OpenSea		RNU6-1248P	-1089
cg05660634_BC21	0.458982	0.661422	-0.20244	hypo	0.00751667	0.126641	chr15	38672908	OpenSea		LINC02694	1053;1087;44903;44848;44838;44903
cg21480069_TC21	0.600316	0.802756	-0.20244	hypo	0.00195499	0.0859678	chr14	23987169	OpenSea		DHRS4-AS1;DHRS4L2;ENSG00000285467	1671;3045;65341;65375;17295;17062;17238
cg20921414_BC21	0.610669	0.813141	-0.202473	hypo	0.00233756	0.0902434	chr6	147195954	OpenSea		STXBP5-AS1	8661;8587;6514;8602
cg16065021_TC11	0.191576	0.394049	-0.202473	hypo	0.00760421	0.127183	chr12	127456109	Island		ENSG00000287365	-474
cg08024910_TC21	0.340097	0.542612	-0.202515	hypo	0.0022903	0.0897206	chr6	156509043	OpenSea
cg23770271_BC21	0.391518	0.59404	-0.202522	hypo	0.000917675	0.0722842	chr17	3801177	OpenSea		ITGAE	12
cg16481332_BC21	0.364041	0.566574	-0.202533	hypo	0.0173162	0.17176	chr7	2614419	OpenSea	Unclassified_Cell_type_specific	IQCE	55440;55447
cg24365215_TC21	0.491334	0.693873	-0.20254	hypo	0.00191045	0.0856272	chr20	62683856	Island		SLCO4A1	15376
cg20735020_TC21	0.47616	0.678707	-0.202547	hypo	0.00277065	0.094482	chr15	84828661	OpenSea		ALPK3	11305
cg09591519_BC11	0.408861	0.611416	-0.202554	hypo	0.00662116	0.121641	chr6	33273993	Shore		RPS18	1897;1918;1918;-1328;1905;1861;1894
cg07834743_BC11	0.0532961	0.255856	-0.20256	hypo	0.0123643	0.151181	chr5	5139497	Island		ADAMTS16;ADAMTS16-DT	-833;-833;-971;657;-87;-1041;431
cg21820712_TC21	0.465615	0.66823	-0.202615	hypo	0.0013487	0.0794225	chr8	61613717	OpenSea		ASPH	29701;100876;76095;33091;67283;37370;76089;24283
cg23545458_BC21	0.245896	0.448512	-0.202616	hypo	0.00155357	0.0817913	chr12	132663380	OpenSea	Gene_Associated_Cell_type_specific	POLE	23968;2011;2011;23997;17808;17808;17808;23963;23949
cg20351364_TC21	0.488059	0.690676	-0.202617	hypo	0.00130797	0.0788771	chr5	176555548	OpenSea		CDHR2;Y_RNA	12007;6206;13037;-1156
cg12166610_TC11	0.130869	0.333488	-0.202618	hypo	0.000587818	0.065997	chr8	31640740	Island		NRG1	1431;1518;985;314;755;1436;1436;81;1495
cg06324373_TC11	0.29136	0.493982	-0.202622	hypo	0.0500829	0.26771	chr10	97975048	Island		CRTAC1	36290;55781;55574
cg03704225_TC21	0.385794	0.588417	-0.202623	hypo	0.00440436	0.107155	chr5	32028234	OpenSea		PDZD2	389103;173297
cg21800396_BC21	0.604773	0.8074	-0.202627	hypo	0.00133927	0.0792667	chr10	95208440	OpenSea		ACSM6	14240;13963;14202
cg22891868_TC21	0.254428	0.457059	-0.202631	hypo	0.00905736	0.135118	chr2	222671350	Shore		MOGAT1	-308
cg22900266_BC11	0.35863	0.561283	-0.202653	hypo	0.00197705	0.0861354	chr2	64861866	Shore	Unclassified_Cell_type_specific	LINC01800	1761
cg16235748_TC11	0.329506	0.532179	-0.202673	hypo	0.000802227	0.0701138	chr6	149451571	Island	Unclassified	ZC3H12D	33444
cg20985171_BC21	0.492602	0.695323	-0.202721	hypo	0.00326119	0.09856	chr16	1939085	Shelf		MSRB1	4115;4111;4039
cg24333795_BC21	0.436013	0.638747	-0.202733	hypo	0.00209589	0.087454	chr5	157559470	OpenSea		ADAM19	16306;16306;16272
cg13580138_TC21	0.264525	0.467265	-0.20274	hypo	0.0066582	0.121915	chr1	207900093	OpenSea		CD34	-958;11033;11310
cg01261013_TC21	0.515238	0.71798	-0.202742	hypo	0.00968087	0.138505	chr21	36319449	Shore		MORC3	-782;-748;-740
cg16569650_TC21	0.496337	0.699093	-0.202756	hypo	0.00609457	0.118511	chr7	2733438	Shore		AMZ1;GNA12	30908;61708;27015;29772;29890;110871;29703;81822
cg11962868_TC21	0.360467	0.563248	-0.20278	hypo	0.00526015	0.113039	chr13	76729808	OpenSea		ENSG00000285572	116717
cg06493930_TC21	0.432087	0.634875	-0.202789	hypo	0.0351189	0.229207	chr11	22668268	Shore		GAS2	160;1685;160;1657;42626;1192;160
cg20822254_BC21	0.564116	0.766932	-0.202815	hypo	0.00422663	0.105874	chr16	89981612	OpenSea	Unclassified_Cell_type_specific	AFG3L1P	3918;9026;9031;9019;8995;9019;1367;8996;9019;9026;9019;8964;3918;3918;8981
cg09874181_BC21	0.38436	0.587183	-0.202823	hypo	0.0092144	0.136063	chr13	36437829	OpenSea		CCNA1	5334;5926;5306;6309
cg23230773_TC21	0.406335	0.609161	-0.202826	hypo	0.000532635	0.0647147	chr5	180563194	OpenSea		CNOT6	68487;68815;68761;33919;68687
cg22830551_BC21	0.49171	0.694537	-0.202827	hypo	0.0203394	0.183001	chr10	6766293	OpenSea		ENSG00000285743;ENSG00000285988	83780;28875
cg02770745_TC21	0.405449	0.60829	-0.202841	hypo	0.0206068	0.183882	chr11	3905607	OpenSea		STIM1	49500;49428;49905;17520;2144;51080;49943;49425;2144;37559;38504;38300;49904;50946;50414;50414;50414;49907;49768;49768;49935;51056;49575
cg17763553_TC21	0.186476	0.389332	-0.202855	hypo	0.000313134	0.0573961	chr8	19095973	OpenSea		ENSG00000253557;ENSG00000254242	149517;163497;4240;4256;4270;4254
cg07557707_TC21	0.142376	0.345241	-0.202865	hypo	0.00605632	0.11824	chr19	58038343	Island		ZSCAN1	4318;4311;4237
cg15516671_BC21	0.332265	0.535131	-0.202866	hypo	0.00405279	0.104569	chr16	24671134	OpenSea		LINC01567;TNRC6A	-71;60925
cg06630413_TC21	0.218977	0.421863	-0.202885	hypo	0.00398187	0.104107	chr12	53973091	Island		HOTAIR;HOXC11	1866;1866;-76;-37;-35
cg00799984_TC21	0.473115	0.676006	-0.202892	hypo	0.000789396	0.0699243	chr8	133294862	Shore		NDRG1	2391;2378;2391;2391;2725;2391;2376;2395;3097;1735;7161;3597;2391;2391;1675;2231;2395;1829;2391;3210;339;2231;1351
cg14611767_TC21	0.367104	0.570003	-0.202898	hypo	0.00478525	0.109763	chr9	131252188	OpenSea
cg15793246_BC21	0.446042	0.648946	-0.202904	hypo	0.00553784	0.114943	chr12	63905618	OpenSea		SRGAP1	60888;60918;61857;60815
cg22521707_TC21	0.269733	0.47264	-0.202907	hypo	0.0149134	0.162113	chr6	143397542	OpenSea
cg11262012_BC21	0.614077	0.816988	-0.202911	hypo	0.00258687	0.09275	chr9	130598501	OpenSea		FUBP3	18920;18881;17406;18924
cg24692750_TC21	0.47309	0.676003	-0.202913	hypo	0.000252749	0.0549463	chr1	78673335	OpenSea
cg07265477_BC21	0.250787	0.453736	-0.202949	hypo	0.0302721	0.215179	chr20	16821512	OpenSea
cg25170193_BC21	0.439147	0.6421	-0.202953	hypo	0.000660117	0.0677711	chr20	33465995	OpenSea
cg18338496_BC21	0.435073	0.638049	-0.202976	hypo	0.00576845	0.11644	chr6	132456937	OpenSea		STX7	56180
cg13776815_BC21	0.228248	0.431279	-0.203031	hypo	0.00361863	0.101177	chr10	73770960	Shore		ENSG00000279689;FUT11;SEC24C	1903;-1316;-1331;26576;26560;26569;26588
cg16333321_BC21	0.539813	0.742847	-0.203034	hypo	0.00744527	0.126303	chr4	185002987	Shelf		LINC02437	13990
cg05210258_TC21	0.122787	0.32583	-0.203043	hypo	0.00486672	0.110332	chr13	101917188	Shore		FGF14	484587;-242
cg23565505_BC21	0.293351	0.496396	-0.203044	hypo	0.00184372	0.0849078	chr4	78657946	OpenSea		LINC01094	12076;11952;11946;12021;11792;11857;11758;11748;11774;11774;11974;11952;11729;11749;19166;11766;12066;12002;11952;11729
cg15439664_TC21	0.522633	0.72568	-0.203047	hypo	0.0560043	0.281566	chr4	124873529	OpenSea
cg26639039_BC11	0.0452261	0.248282	-0.203056	hypo	0.0243819	0.196698	chr20	46029173	Island	Unclassified_Cell_type_specific	SLC12A5	-51;-11;-159;-42;7483;164;-9;-9;-9;-23;-9;-9;-9
cg19513582_BC21	0.575536	0.778608	-0.203072	hypo	0.00221521	0.0888782	chr7	129841800	OpenSea		UBE2H	110732;111161;111144;110832;109528;95933
cg16609260_BC11	0.193449	0.396535	-0.203086	hypo	0.0566374	0.282962	chr12	114448254	Shore		ENSG00000289101	336;367;370;328
cg08713075_TC21	0.39021	0.593367	-0.203158	hypo	0.00739208	0.126	chr5	151105044	OpenSea		ANXA6	52736;52709;52704;52717;229;36597;52772
cg04480757_BC21	0.345188	0.548348	-0.20316	hypo	0.0049488	0.110942	chr3	4976222	Shore	Unclassified	BHLHE40-AS1	4009;3740;3740;4193
cg09780107_BC21	0.502147	0.705333	-0.203185	hypo	0.0074715	0.12645	chr1	244368416	OpenSea		C1orf100	15767;15781;15781
cg17901584_BC21	0.424752	0.627948	-0.203196	hypo	0.00137035	0.0796233	chr1	54888033	Shore	Promoter_Associated_Cell_type_specific	DHCR24;DHCR24-DT;ENSG00000242396	-847;-837;-837;-1196;-837;-1136;-1142;-837;-837;-865;-1224;301;306;470;305;1221
cg13447684_TC11	0.696372	0.899597	-0.203225	hypo	0.00300462	0.0964932	chr7	1856267	Shore	Unclassified_Cell_type_specific	ENSG00000286192;MAD1L1	385949;124525;16490;376679;376708;376679;376977
cg17618327_TC11	0.057363	0.260595	-0.203232	hypo	0.00300477	0.0964932	chr7	2104307	OpenSea	Unclassified	ENSG00000286192;MAD1L1	137909;89169;71079;128639;128668;128639;128937;3402;5295
cg15656693_BC21	0.566381	0.76962	-0.203239	hypo	0.00596783	0.117607	chr3	183211688	OpenSea		MCF2L2	216932;216290;188861
cg02853355_TC21	0.435874	0.639134	-0.20326	hypo	0.00371992	0.102033	chr16	85098767	OpenSea		CIBAR2	13706;9305
cg10486969_BC21	0.585231	0.788496	-0.203265	hypo	0.00182278	0.0847423	chr5	91184014	OpenSea		LUCAT1	130389;130293;130239;130389;19433;130389
cg23386939_TC21	0.311502	0.51477	-0.203268	hypo	0.00578546	0.116527	chr16	11235100	Shore
cg17199323_TC21	0.334227	0.537499	-0.203272	hypo	0.0111607	0.145659	chr12	119259088	OpenSea		ENSG00000256311	-70
cg06570358_TC21	0.547488	0.75077	-0.203282	hypo	0.0243342	0.196496	chr4	148007681	OpenSea		ARHGAP10	275593;125814;61442;146698
cg16849099_BC21	0.284049	0.487332	-0.203283	hypo	0.00207894	0.0872697	chr4	38275438	OpenSea
cg00482041_BC21	0.399154	0.602438	-0.203283	hypo	0.0021287	0.0878213	chr1	28250167	Shelf
cg03214236_TC21	0.508557	0.71186	-0.203303	hypo	0.00346549	0.10002	chr1	182802062	OpenSea		NPL	12613;12325;9831;12289;12769;7712;7712;12289;12613;12293;7712
cg16515952_BC21	0.274739	0.478044	-0.203305	hypo	0.00729325	0.125514	chr6	113466663	OpenSea
cg22679316_TC11	0.32177	0.525078	-0.203309	hypo	0.0886764	0.347182	chr12	54003206	Shelf		ENSG00000273049;HOXC6;HOXC9	17361;12582;8262;3045;7697
cg02318784_BC21	0.34144	0.544763	-0.203323	hypo	0.0299824	0.214313	chr15	26968027	Island		TVP23BP1	3110
cg10946356_TC21	0.400191	0.603529	-0.203338	hypo	0.0021576	0.088149	chr1	235759179	OpenSea		LYST	18019;124462;124394;383;107728;15800
cg15108521_TC21	0.144592	0.34793	-0.203339	hypo	0.0267435	0.204358	chr1	160711066	OpenSea		CD48	738;757;766
cg13059136_BC21	0.612855	0.816202	-0.203347	hypo	0.000483505	0.0631413	chr11	2965311	OpenSea		NAP1L4;SNORA54	4594;27019;26990;26978;27067;26990;27067;-598;-1417
cg22866805_BC21	0.320462	0.523826	-0.203364	hypo	0.0171176	0.170969	chr17	68344271	OpenSea		ARSG	85089;52753;52776
cg13350370_BC21	0.319488	0.522857	-0.203369	hypo	0.0132985	0.155197	chr8	96861576	OpenSea		CPQ	216334
cg16911140_TC21	0.302754	0.506157	-0.203404	hypo	0.000465684	0.0626555	chr3	101784893	OpenSea	Unclassified_Cell_type_specific	NXPE3	5682;5647;3187;5451;5691
cg03269218_TC11	0.187461	0.390896	-0.203435	hypo	0.0123193	0.151041	chr10	95230943	OpenSea		ENSG00000234026	202
cg15686782_TC21	0.341218	0.544661	-0.203442	hypo	0.00211489	0.087583	chr7	2104251	OpenSea	Unclassified	ENSG00000286192;MAD1L1	137965;89225;71135;128695;128724;128695;128993;3458;5351
cg12863172_BC21	0.302176	0.505627	-0.203451	hypo	0.000206582	0.0525196	chr10	80173603	OpenSea		ANXA11	31920;-731;31970;31935;-581;31970
cg19215181_TC21	0.295863	0.499324	-0.203462	hypo	0.00240769	0.0910733	chr8	1745055	OpenSea
cg15853715_TC21	0.466129	0.669621	-0.203492	hypo	0.0225369	0.190524	chr14	60488630	Shelf		C14orf39	26914
cg24473995_TC21	0.382102	0.585596	-0.203494	hypo	0.00809325	0.129989	chr21	36166853	OpenSea		CBR3-AS1;DOP1B	8963;9915;10071;2017;2318;10029
cg16697586_BC21	0.333331	0.536837	-0.203506	hypo	0.0014776	0.080798	chr11	82682312	OpenSea	Unclassified_Cell_type_specific	MIR4300HG	35771;35988
cg10756982_BC21	0.441493	0.645025	-0.203532	hypo	0.0175038	0.172503	chr9	36598006	OpenSea		MELK	25101;25076;25143;25082;25109;25111;25109;25144;25144;25111;25144;25144;25109
cg09906988_TC21	0.537913	0.741453	-0.203541	hypo	0.00198937	0.0862542	chr14	45254827	Shore		MIS18BP1	-1286;-1424
cg18177440_TC21	0.416244	0.619798	-0.203554	hypo	0.00610695	0.118572	chr12	118210275	OpenSea		TAOK3	162633;149446;33174;3897;33216
cg00318405_BC21	0.580237	0.783807	-0.20357	hypo	0.00329895	0.0988924	chr1	197767966	OpenSea		DENND1B	7342;7731;7227;7360;7668;7515;7461;6642
cg02521446_TC21	0.320724	0.524303	-0.203579	hypo	0.0025951	0.092881	chr3	42148243	OpenSea		TRAK1	-1116;56886;-992;61043;134441;-992;134441;134441
cg02766909_TC21	0.383235	0.586828	-0.203593	hypo	0.00101555	0.0738899	chr13	46375075	OpenSea		RNU2-6P;RUBCNL	-484;12426;12156;3633;12426;12159;12412;12426;14968;63116;11444;12178;3571;12178;12757;13096;12383;12077;220
cg07908099_BC21	0.322827	0.52642	-0.203593	hypo	0.00500002	0.111213	chr5	40676086	Shelf	Unclassified_Cell_type_specific	TTC33	79878;79823;79863
cg10313337_BC21	0.392426	0.59602	-0.203594	hypo	0.00472995	0.109351	chr16	68789787	OpenSea		CDH1	52435;52475;26493;24667;18839;52495;52435
cg23373283_TC21	0.397171	0.60079	-0.203619	hypo	0.00271556	0.0941055	chr18	26706937	OpenSea		AQP4-AS1	51194;51195;3851
cg16322681_TC21	0.404357	0.608006	-0.203648	hypo	0.00684286	0.122973	chr11	73404372	OpenSea	Unclassified_Cell_type_specific	ENSG00000256448;FAM168A	-925;-925;193818;193741
cg01231381_TC21	0.404093	0.607749	-0.203656	hypo	0.00786303	0.128696	chr2	179265354	Shore		SESTD1	-728;-521;-1150;-1080
cg24420366_BC21	0.382221	0.585881	-0.203659	hypo	0.00554032	0.114943	chr10	3896349	OpenSea
cg08914121_TC21	0.547547	0.75121	-0.203663	hypo	0.00173582	0.0838811	chr8	42068380	OpenSea
cg16385829_BC21	0.407977	0.61166	-0.203683	hypo	0.00120111	0.0768155	chr1	109169940	OpenSea		ELAPOR1	55771;55825;55833;55785;56029;55767
cg09117588_BC21	0.507387	0.711084	-0.203698	hypo	0.00746325	0.126401	chr8	23538860	OpenSea		SLC25A37	9904;9904;9904;9800;9893;9807
cg05607502_BC21	0.212283	0.415984	-0.203701	hypo	0.00394826	0.103819	chr12	128381857	OpenSea		TMEM132C	114687
cg25732073_BC21	0.431664	0.635368	-0.203704	hypo	0.00508537	0.111805	chr21	26061713	OpenSea		APP	109034;6626;109058;109055;109035;109075;108955;109416;108942;78748;28349
cg12835012_BC11	0.17396	0.377702	-0.203742	hypo	0.00446856	0.107467	chr4	182874632	OpenSea
cg15784590_BC21	0.508997	0.712763	-0.203766	hypo	0.00711543	0.124587	chr3	31210547	OpenSea
cg17825943_BC21	0.424834	0.628606	-0.203772	hypo	0.0121235	0.150151	chr19	48882172	OpenSea		TULP2	16573;-46
cg07395331_BC21	0.386685	0.590465	-0.20378	hypo	0.0138297	0.157546	chr12	62702285	OpenSea		PPM1H	18736;232866;86200
cg05594286_TC11	0.416907	0.620696	-0.203788	hypo	0.0602173	0.290943	chr16	86806861	OpenSea
cg10837564_BC21	0.511141	0.71495	-0.203809	hypo	0.00594442	0.117433	chr7	30607809	OpenSea		GARS1	12912;12931;12977;12931;12977;12977;12931;12971;12931;12920;12966;12931;12966;12931;12966;12901;27276;12931;12931;12976;12977;12950;12966;5467;12927;12903;12895;12915
cg09078644_BC21	0.390019	0.593837	-0.203817	hypo	0.00227161	0.0894715	chr6	3731702	OpenSea		PXDC1	19831;7193;20012
cg16150752_TC11	0.100759	0.304581	-0.203822	hypo	0.0304693	0.215819	chr5	16179963	Island		MARCHF11;MARCHF11-DT	800;-171;-275
cg10239471_BC21	0.522573	0.726405	-0.203832	hypo	0.00184312	0.0848852	chr20	56430684	OpenSea		CASS4	18572;18423;18291;18424;18376
cg11883121_TC21	0.321623	0.525475	-0.203852	hypo	0.00187572	0.0852554	chr1	154748605	OpenSea		KCNN3	121677;119715;111239;121674
cg18203525_TC21	0.380209	0.584069	-0.20386	hypo	0.00207181	0.0871823	chr11	10268945	OpenSea		SBF2	25263;25138;25249;25275;25275;25275;35933;25275;25125;25275;25263;25275;25271;25274;25275;25184;25266;25283;25275;25277;25275;25275;25263;25275;25265
cg19566648_TC21	0.556261	0.760157	-0.203896	hypo	0.00098827	0.073404	chr6	166634389	OpenSea		RPS6KA2	228163;228282;123523;228123;272063
cg20199808_TC21	0.405871	0.609768	-0.203898	hypo	0.000979637	0.0732801	chr15	31222206	OpenSea		ENSG00000259772;LINC02352	7179;8681;7196;7235;6185
cg23648810_BC21	0.228333	0.432245	-0.203912	hypo	0.0120423	0.1498	chr10	30049063	OpenSea	Unclassified_Cell_type_specific	JCAD	66432;10524
cg09957492_BC21	0.242699	0.446643	-0.203944	hypo	0.00327603	0.0986338	chr3	153291346	OpenSea	Unclassified
cg01402255_BC21	0.380859	0.584817	-0.203958	hypo	0.00116642	0.0761041	chr1	153828223	OpenSea		GATAD2B	-612;94750;94746;94520;93808;94606
cg10556066_BC21	0.45939	0.663354	-0.203965	hypo	0.000762104	0.0694955	chr7	2094921	OpenSea		ENSG00000286192;MAD1L1	147295;98555;80465;138025;138054;138025;138323;12788;14681
cg22562591_BC21	0.139395	0.343363	-0.203968	hypo	0.00535722	0.113757	chr8	81090742	OpenSea	Promoter_Associated_Cell_type_specific	PAG1	21327
cg27615938_BC21	0.281123	0.485109	-0.203986	hypo	0.00269712	0.0939346	chr17	16441260	Shore		ENSG00000266651;SNHG29;SNORD65	-307;1933;2223;1933;2493;2223;2223;1933;2223;1939;2273;2223;1933;2223;2285;2256;2222;2223;2278;2223;2223;2223;2197;2240;2255;2438;2223;2223;2223;2250;2223;2253;1869;2244;2277;2268;2182;2223;2275;2258;2275;2226;2267;2268;2248;2223;2223;2223;2223;2223;2223;-106;2223;2223;2223;2223;2223;2223;2249;34
cg16606773_TC11	0.537326	0.741329	-0.204003	hypo	0.00429154	0.106362	chr20	19975162	Island		RIN2	40037;216904;85596;88641
cg21279706_BC21	0.597464	0.801477	-0.204013	hypo	0.00123785	0.077491	chr3	128991793	Shore		CFAP92	10898;2323;2284;105;2284
cg23373280_TC21	0.27758	0.481598	-0.204018	hypo	0.00674942	0.122408	chr18	26706775	OpenSea		AQP4-AS1	51032;51033;3689
cg26963146_TC11	0.574743	0.778764	-0.204021	hypo	0.00107992	0.0748091	chr8	140561945	OpenSea		AGO2	73602;73689;73602
cg17084653_BC21	0.5725	0.776533	-0.204033	hypo	0.00080914	0.0702333	chr22	26426066	Shelf
cg20016411_TC11	0.325342	0.529376	-0.204035	hypo	0.00966624	0.138447	chr11	113474265	Shore	Unclassified_Cell_type_specific	DRD2	856;1134;1015;1427
cg09632131_BC21	0.336163	0.540205	-0.204042	hypo	0.00529024	0.113253	chr8	122838247	OpenSea		ZHX2	56592
cg03544320_BC11	0.111276	0.315325	-0.204049	hypo	0.0097994	0.139064	chr4	5892964	Island		CRMP1	123
cg01181415_BC11	0.205636	0.409692	-0.204055	hypo	0.0113909	0.146699	chr12	16605020	OpenSea		LMO3;MGST1	3085;4805;1421;2166;894;3008;1987;2981;5075;2905;5070;3069;360;360;3195;3116;1781;4870;951;1143;2370;3195;2131;5018;5507;951;5575;-170;3707;2336;37;2103;257368
cg03291835_TC21	0.534505	0.738596	-0.204091	hypo	0.00194081	0.0857821	chr13	110150398	OpenSea		COL4A1	156760;19263;14782
cg17295699_TC21	0.49275	0.69688	-0.20413	hypo	0.00509352	0.111843	chr6	15474101	OpenSea		JARID2	228032;225246
cg02939875_BC21	0.324478	0.528614	-0.204136	hypo	0.0095413	0.137935	chr10	30554496	OpenSea		ENSG00000228800;ENSG00000287420	-12;24979
cg08995183_BC21	0.446602	0.650769	-0.204166	hypo	0.00436463	0.106948	chr6	11431814	OpenSea		ENSG00000233656;ENSG00000242753	14469;14466;14458;14490;14458;14607;17178
cg13085627_TC21	0.580255	0.784443	-0.204188	hypo	0.00221974	0.0889141	chr15	101056964	Shelf		ENSG00000259755;LRRK1	29103;132361;3627;132361;-73;137607
cg24233170_BC21	0.627413	0.83163	-0.204217	hypo	0.00761407	0.127255	chr2	162343621	Shore		GCA	24781;-717;24587;-511;24737;-514;-561;-513;-538
cg01179618_BC21	0.460656	0.664877	-0.204221	hypo	0.00818485	0.130453	chr8	125233061	OpenSea		NSMCE2	141201;108917;141217;141191
cg05309177_TC21	0.565201	0.769425	-0.204224	hypo	0.0495732	0.266505	chr5	51651589	OpenSea		ENSG00000288035	13460
cg07241573_BC21	0.411148	0.615375	-0.204227	hypo	0.065593	0.302551	chr18	77248743	Shore		GALR1	-1105
cg20433256_TC21	0.467881	0.672108	-0.204227	hypo	0.00330528	0.0989166	chr15	57146807	OpenSea		TCF12	227290;28457;228132;12491;37549;228182;228163;228184;227975;227659;228132
cg19427746_TC21	0.45744	0.661704	-0.204263	hypo	0.00199022	0.0862542	chr17	4986637	Shore	Promoter_Associated	CAMTA2;CAMTA2-AS1;ENSG00000262227	996;-402;1039;734;1014;476;1005;-423;171;-1052
cg02146895_BC21	0.421525	0.625789	-0.204264	hypo	0.0140755	0.158554	chr11	121421752	OpenSea	Unclassified_Cell_type_specific
cg16071993_BC21	0.241876	0.446148	-0.204272	hypo	0.0379028	0.237042	chr21	43703113	OpenSea
cg22312904_BC21	0.415811	0.620095	-0.204285	hypo	0.00152274	0.081416	chr8	143557090	Shore		ENSG00000289161;GSDMD	1236;-1256;-1264;3883;3383;-823;-796;-1468;-1281;-1248
cg26408254_BC21	0.29867	0.502971	-0.204301	hypo	0.00453613	0.108017	chr22	42931199	OpenSea		PACSIN2	83900;83951;15843;28680;15843;28683;14675;71242;28701;83937
cg06478749_TC21	0.173491	0.377794	-0.204302	hypo	0.00133552	0.0791994	chr4	40054785	Shore	Unclassified_Cell_type_specific	ENSG00000205794	2415
cg01104931_BC21	0.594395	0.798705	-0.20431	hypo	0.00187325	0.0852193	chr1	97348473	OpenSea		DPYD	572562
cg13844341_TC21	0.491949	0.696261	-0.204312	hypo	0.00239599	0.0909709	chr7	2076733	Island		ENSG00000286192;MAD1L1	165483;3281;116743;12519;98653;156213;156242;156213;156511;30976;32869
cg19727188_BC21	0.401126	0.605447	-0.204321	hypo	0.00811607	0.130122	chr3	126466961	OpenSea		ZXDC	8027;8905;8931
cg16526170_TC21	0.270796	0.475126	-0.20433	hypo	0.00160608	0.082469	chr4	88729374	OpenSea		FAM13A;FAM13A-AS1	327812;93988;93858;93828;327787;93857;2648;30096;19585;10850
cg13630206_BC21	0.435542	0.639873	-0.20433	hypo	0.00279301	0.0946324	chr9	38047421	OpenSea		ENSG00000255872;SHB	21267;21807
cg26280713_TC11	0.133474	0.337808	-0.204334	hypo	0.00151653	0.0812828	chr6	169253833	OpenSea		THBS2	14;189;212;14;6;218
cg08400159_TC11	0.162012	0.366349	-0.204337	hypo	0.00422027	0.105836	chr20	47319042	OpenSea	Unclassified_Cell_type_specific	ENSG00000267882;ZMYND8	540;20;37782;36616;37658;37848;37665;37848;37848;37643;29031;32836;37848;37679;37629;37658;37373;37629;37848;37629;37848
cg17280346_TC11	0.299883	0.504239	-0.204356	hypo	0.0252365	0.199536	chr3	147408916	Shore		ZIC1	15494;-449;15021
cg09288218_TC21	0.586884	0.79126	-0.204376	hypo	0.0212114	0.186074	chr12	130070432	OpenSea		LINC02419	107
cg18369084_BC21	0.327985	0.532366	-0.204381	hypo	0.00286034	0.0951753	chr17	2072583	OpenSea		ENSG00000280333;SMG6	-240;9728;16179;-579;9719;231203;193617;164455;100596
cg14597848_BC21	0.474172	0.678587	-0.204415	hypo	0.0122006	0.150493	chr16	6611696	OpenSea		RBFOX1	128372;591993;1371894;591993;128517;592103;592602;592672;127903;128310;592565;1371894;127935;127881;128968;128678
cg02072300_BC21	0.504814	0.70925	-0.204436	hypo	0.00603157	0.118086	chr1	25659327	OpenSea		ENSG00000233478;MAN1C1	-215;41477;42536;41859
cg08328761_BC21	0.124675	0.329112	-0.204438	hypo	0.000566753	0.0655931	chr5	102764777	OpenSea		PAM	9463;9455;9463;10110;9479;9455;9472;9472;10796;9994;9434;9463;9463;9472
cg26402346_BC21	0.380719	0.585162	-0.204443	hypo	0.00798476	0.129407	chr12	101471098	OpenSea		RNA5SP367	-1241
cg06318464_BC21	0.574372	0.778822	-0.20445	hypo	0.0021635	0.0882205	chr10	74927737	OpenSea		KAT6B	85117;85117;84873;101137;100679;101175;101288;102238;100856;101137;101137;102482;102202;102123;102801;101324;102179;102253;101134;101157;102245;101185;85117;102210;84854;101109;101102;85117
cg13586599_BC21	0.332294	0.536744	-0.20445	hypo	0.0151999	0.163322	chr6	25652155	Shore		SCGN	-249;-60;-46
cg20898952_TC21	0.252317	0.456782	-0.204465	hypo	0.00153552	0.0814937	chr1	31828363	OpenSea
cg12483340_TC21	0.386017	0.590528	-0.204511	hypo	0.00490924	0.110636	chr15	42210841	Shelf		TMEM87A;VPS39-DT	62593;62744;2222;2428
cg03769028_BC21	0.58044	0.784958	-0.204518	hypo	0.000774952	0.0696071	chr2	168481423	OpenSea		CERS6	25151;25174
cg20502014_TC21	0.38078	0.585303	-0.204523	hypo	0.00695021	0.123682	chr15	64006926	OpenSea		DAPK2	33342;39456;39511;23095;33342;39560;33342;65108;39397
cg26325791_TC11	0.69311	0.897664	-0.204554	hypo	0.000346679	0.0589926	chr19	18123901	Island	Unclassified_Cell_type_specific	MAST3	13731;26108;26123;26108;13731;6060;502
cg25816370_TC21	0.362645	0.567205	-0.20456	hypo	0.000630737	0.0671556	chr21	34957353	OpenSea		RUNX1	91936;91992;91918;91946;91946;1047315;91950
cg06511917_TC11	0.196766	0.401329	-0.204563	hypo	0.0036359	0.101283	chr10	23193326	Island		PTF1A	1014;762;55;-6;-28;-35
cg16974246_BC21	0.422101	0.626669	-0.204568	hypo	0.0171574	0.171091	chr12	113361858	Shelf		ENSG00000288863;PLBD2	530;3104;3271;3292
cg06895752_TC21	0.467263	0.671853	-0.20459	hypo	0.0121307	0.150176	chr14	94424064	OpenSea
cg01763719_TC21	0.35731	0.561923	-0.204614	hypo	0.00996769	0.139789	chr2	238555133	OpenSea		LINC01107;LINC01937	-78;592
cg11470848_TC21	0.305082	0.509705	-0.204623	hypo	0.0160665	0.166854	chr19	49478827	OpenSea		ENSG00000269469;ENSG00000273189;FLT3LG	16075;4241;4591;4620;4591;4266;4225;4599;4612;-90;3047;4575;2718
cg11743220_TC21	0.361634	0.566259	-0.204624	hypo	0.00571272	0.116126	chr7	7181326	Shore	Promoter_Associated_Cell_type_specific	C1GALT1	-1299;24392;-1218;-1304
cg07769015_TC21	0.48091	0.68556	-0.204649	hypo	0.00512111	0.112065	chr8	141228671	Shore		SLC45A4	-96;79618;-100;1678;79635
cg00064733_BC11	0.0711047	0.275759	-0.204654	hypo	0.000321881	0.0578953	chr7	153886953	Island		DPP6	-144
cg05591701_TC21	0.412125	0.616787	-0.204662	hypo	0.000998313	0.0735379	chr6	30601434	OpenSea		PPP1R10	15810
cg11787891_BC21	0.32643	0.531092	-0.204662	hypo	0.0076315	0.127332	chr7	137970776	OpenSea		CREB3L2	31311;31272;31292
cg23958019_TC11	0.153492	0.358162	-0.20467	hypo	0.00374849	0.102243	chr19	3868990	Shore	Unclassified_Cell_type_specific	ZFR2	39;26;40;40;49;43;34;4;40
cg11675009_TC21	0.329334	0.534008	-0.204674	hypo	0.00638329	0.120271	chr3	141287368	OpenSea		ENSG00000249417;PXYLP1	79770;55543;55584;27245;55539;9;55543;55507;55528;24754;58642;14703;25362
cg24186951_TC21	0.365066	0.569775	-0.204709	hypo	0.00956538	0.138032	chr2	59277850	OpenSea		ENSG00000233891;ENSG00000271955;LINC01793	455547;110395;110516;110395;110510;110517;110504;110395;110529;110517;110394;110388;110394;110487;110387;822351;60142
cg22709692_BC21	0.459184	0.663905	-0.204722	hypo	0.00838603	0.131513	chr12	8058277	OpenSea		C3AR1	8083
cg03178678_TC21	0.301546	0.506272	-0.204725	hypo	0.00634821	0.120133	chr10	95291468	Shore		PDLIM1	-455;-464
cg23678210_TC21	0.522081	0.726807	-0.204726	hypo	0.0459471	0.257529	chr6	36424075	Shore	Promoter_Associated	PXT1	18780
cg25769732_BC21	0.340878	0.545607	-0.204729	hypo	0.00479232	0.109804	chr1	91830389	OpenSea	Unclassified_Cell_type_specific	RN7SL653P;TGFBR3	-322;55544;31658;55763;75947;55734;55721;31205
cg12261604_TC21	0.300805	0.505544	-0.204739	hypo	0.00250309	0.0920183	chr11	43747345	OpenSea		ENSG00000283341;HSD17B12	103079;168456;66665;66567;66550;23306;66607;66564;66636;66550;66062
cg06679310_BC21	0.468991	0.673735	-0.204743	hypo	0.00556675	0.115081	chr8	2009010	Island
cg27390769_TC21	0.297095	0.501839	-0.204744	hypo	0.0190718	0.178199	chr11	5600461	OpenSea	Unclassified_Cell_type_specific	ENSG00000239920;TRIM6;TRIM6-TRIM34	77974;24434;67251;3807;4352;3824;4332;4351;3715;3655;4348;3655;3736
cg07737292_BC11	0.347556	0.552318	-0.204761	hypo	0.00977829	0.138955	chr16	56858548	OpenSea	Unclassified_Cell_type_specific	MIR138-2	30
cg17547928_TC21	0.434881	0.639645	-0.204764	hypo	0.000718504	0.0689141	chr4	744142	Shore		PCGF3	38310;38199;277;38310;38358
cg13343731_BC21	0.407243	0.612009	-0.204765	hypo	0.0101974	0.141027	chr9	1979918	OpenSea		ENSG00000224092;SMARCA2	-1370;-372
cg17876429_BC21	0.437934	0.642723	-0.204789	hypo	0.000603739	0.0664951	chr1	8871615	OpenSea	Promoter_Associated	ENO1	7076;7106;330;7072;7576;6653;7032;7106;6418;6419;7075;-38;7074;7078;7478
cg26407558_BC21	0.497071	0.701882	-0.20481	hypo	0.015322	0.16381	chr1	207089361	OpenSea		C4BPB	123;122;501;78;148;467
cg03858612_BC21	0.168777	0.373596	-0.204818	hypo	0.0396443	0.24175	chr2	178523551	OpenSea		TTN-AS1	724;384;338;327;112;368;2368;259;536;-6;259;336;259;326;259;335;259;259;259;-353;375;133;32;384;330;338;344
cg19730379_BC21	0.463019	0.667839	-0.204821	hypo	0.00346286	0.10002	chr10	102782245	OpenSea		WBP1L	38263;5996;38297
cg07932930_BC21	0.434455	0.639279	-0.204824	hypo	0.00382442	0.102861	chr9	129327785	OpenSea		ENSG00000268615	-476
cg06718446_BC21	0.339012	0.543845	-0.204833	hypo	0.0082949	0.13103	chr4	76054019	OpenSea		ART3	42819;42819;41922;42770;42835
cg05802929_BC21	0.446709	0.651554	-0.204844	hypo	0.0050473	0.111503	chr3	129793678	OpenSea		TMCC1	100034;99899;99874;99929;863
cg21873852_TC21	0.303957	0.508802	-0.204845	hypo	0.00539278	0.114031	chr16	85568642	OpenSea		GSE1	12675;399117
cg04100124_BC21	0.345612	0.550482	-0.204869	hypo	0.00519456	0.11255	chr10	67851997	Shelf
cg05481477_BC21	0.327663	0.532559	-0.204896	hypo	0.00583113	0.116796	chr3	127678661	OpenSea		ABTB1	5703;1484;2576;5709;5703;4551;3175;1689;2125
cg14539541_TC21	0.474835	0.679733	-0.204897	hypo	0.00367971	0.101682	chr10	856751	OpenSea		LARP4B	75071;74955;7514;16455
cg12782754_BC21	0.400783	0.605681	-0.204898	hypo	0.00741872	0.126188	chr9	77928268	OpenSea		GNAQ	103544;102337
cg17919688_TC21	0.469232	0.674131	-0.204899	hypo	0.0021665	0.0882676	chr12	93122628	OpenSea		ENSG00000257322	93052;16505
cg01548841_BC21	0.425129	0.630032	-0.204903	hypo	0.00298348	0.0962968	chr7	47806459	OpenSea		PKD1L1;PKD1L1-AS1	142008;6826;5572;142008;30607;142008;11035;11168
cg01165840_TC21	0.400483	0.605398	-0.204915	hypo	0.00176025	0.084156	chr1	107750494	OpenSea		VAV3	35131;213103;214687;214360;214516;-985
cg03268697_BC21	0.624135	0.829055	-0.20492	hypo	0.000959758	0.0730748	chr17	77164248	OpenSea		SEC14L1	20651;34154;75499;75093;23279;23216;23316;36375;22862;75499;19602
cg13912714_TC21	0.389599	0.594534	-0.204935	hypo	0.012979	0.153943	chr15	85528153	OpenSea		AKAP13	147424;147550;147566;147513
cg05809976_TC21	0.549149	0.754109	-0.20496	hypo	0.00406842	0.104684	chr3	171324123	OpenSea		TNIK	135941;136286;135941;136283;135941;135941;135941;135941
cg15104158_TC21	0.115704	0.320672	-0.204968	hypo	0.000795117	0.0700568	chr3	192727599	OpenSea		FGF12	-57;-26;-73;-98;-57;-57;40166;-32;-39;-32;-57;-11
cg23969787_BC21	0.388392	0.593363	-0.204972	hypo	0.00740457	0.126089	chr19	8640116	OpenSea		NFILZ	9481;9461;9483
cg06331470_TC21	0.463348	0.668329	-0.20498	hypo	0.0134138	0.155733	chr2	170950663	OpenSea		GORASP2	21342;21466;22199;21410;21410;631
cg12125533_BC21	0.465988	0.670994	-0.205006	hypo	0.017156	0.171089	chr8	6515830	OpenSea		ANGPT2;MCPH1	47580;47215;47416;47416;109171;73763;109208;109203;109217;56588;57030;57300;57322;109203;38573;38564;109203;109183;109203;109203;109234;109183;109176;109221
cg14801864_BC21	0.468399	0.673412	-0.205013	hypo	0.00340476	0.0996361	chr20	17560330	OpenSea		BFSP1	8891;-1369;-1491
cg10519368_TC21	0.278129	0.483147	-0.205018	hypo	0.00875382	0.133562	chr5	140856001	Shore		PCDHA1;PCDHA10;PCDHA2;PCDHA3;PCDHA4;PCDHA5;PCDHA6;PCDHA7;PCDHA8;PCDHA9	69710;69861;104;-9;118;61149;54944;48927;48933;34364;34388;27936;28041;21732;14814;7619
cg12149081_TC21	0.359533	0.564559	-0.205026	hypo	0.00666158	0.121926	chr2	111033022	OpenSea		ACOXL;MIR4435-2HG	69398;300449;233982;300449;45824;300483;462049
cg07409200_BC21	0.310935	0.515965	-0.20503	hypo	0.00524924	0.11296	chr13	42780538	OpenSea		FAM216B	-1046;-1012
cg22144900_TC11	0.485148	0.69018	-0.205032	hypo	0.0395265	0.241478	chr6	88047640	Island		ENSG00000286278;SPACA1	90;-201
cg07434457_TC21	0.362905	0.567955	-0.20505	hypo	0.00664855	0.121839	chr2	219358043	Shore
cg10914744_TC21	0.409478	0.61455	-0.205072	hypo	0.00106245	0.0745546	chr18	24567047	OpenSea		LINC01915	32496
cg00935068_BC21	0.440014	0.645093	-0.205079	hypo	0.00238484	0.0908498	chr2	136068933	OpenSea	Unclassified_Cell_type_specific
cg14304469_BC21	0.121789	0.326901	-0.205112	hypo	0.00190193	0.0855703	chr7	54542627	Shore	Unclassified_Cell_type_specific	VSTM2A	302;252;211;302;301
cg11520909_BC21	0.37685	0.581973	-0.205123	hypo	0.00308541	0.0971967	chr7	50210861	OpenSea		ENSG00000231681	52134
cg12993960_BC21	0.211154	0.416284	-0.20513	hypo	0.00594562	0.117434	chr4	1306280	Shelf	Promoter_Associated_Cell_type_specific	MAEA	16386;16366;16389;16390;16372;16389;16389;16386;16389;16393;16385;16383
cg04288453_BC21	0.440935	0.646065	-0.205131	hypo	0.00651472	0.121045	chr17	57745355	OpenSea		CCDC182	-55
cg09293843_BC21	0.423017	0.628158	-0.205141	hypo	0.000528783	0.0646771	chr3	71976083	OpenSea		LINC00877	124030
cg01226465_TC21	0.609803	0.814976	-0.205173	hypo	0.0012635	0.0780074	chr1	113887281	OpenSea		AP4B1-AS1;BCL2L15	30646;25;301;157;95;179;95
cg08799779_BC21	0.477675	0.68285	-0.205175	hypo	0.0376071	0.236238	chr8	143289795	Island	Unclassified_Cell_type_specific	ZNF696	-1115;119
cg11776255_TC21	0.447458	0.652636	-0.205178	hypo	0.0148167	0.161689	chr17	34221297	OpenSea
cg19324450_TC21	0.278652	0.483846	-0.205194	hypo	0.0371742	0.235026	chr14	28751749	OpenSea	Unclassified_Cell_type_specific	FOXG1-AS1	13515;13529;13529;13544
cg05902522_TC21	0.545158	0.750355	-0.205197	hypo	0.00141093	0.0801552	chr3	149630803	OpenSea		WWTR1	27223;72471;27223;26633
cg10721834_BC11	0.317796	0.523005	-0.205209	hypo	0.00581797	0.116715	chr19	22807264	Island
cg15357199_BC21	0.365598	0.570826	-0.205228	hypo	0.00500565	0.111213	chr17	17092293	OpenSea		MPRIP	49533;49444;49533;49748;49836
cg08036492_TC21	0.375705	0.580933	-0.205228	hypo	0.00701543	0.124014	chr17	14073219	Shelf		COX10	3615;3615;3729;3729;3715;3723
cg01803362_BC21	0.521931	0.727189	-0.205258	hypo	0.00299495	0.0964025	chr16	23423792	OpenSea		COG7	29398
cg21146155_TC21	0.46563	0.670902	-0.205272	hypo	0.00144684	0.080454	chr12	104533338	OpenSea		CHST11	76390;76337;76370;76367
cg05501320_BC21	0.548064	0.753336	-0.205272	hypo	0.0203049	0.182881	chr8	74351013	Shore		ENSG00000253596;GDAP1	-962;597;618;579;617;617;610;569;569;610;559;610;604;610;618;610;569;610;579;567;268;30391;610;610;610;610;29573;613;905;595;610;610;29933;11442;604;30400;618;899;610;617;29319;600;30181;569;618;587;-327;618
cg15986371_BC21	0.437619	0.642896	-0.205276	hypo	0.00980791	0.139097	chr12	104741927	OpenSea		CHST11	284979;153079;284956
cg02050001_TC21	0.318094	0.523374	-0.205281	hypo	0.00127786	0.0782935	chr1	226682984	OpenSea		ITPKB	54846;56299
cg26189445_TC21	0.434107	0.639395	-0.205288	hypo	0.00846668	0.131973	chr22	28808318	OpenSea		ENSG00000226471	7614;6426;7635;7630;7635
cg16752482_BC21	0.287742	0.493052	-0.20531	hypo	0.00132558	0.0791079	chr1	209657271	OpenSea
cg12423658_BC21	0.53971	0.745037	-0.205327	hypo	0.00100758	0.073759	chr13	110666208	OpenSea		CARS2	47396;11886;39909;10817;16932;-477;-457;1251;-470;-416
cg20071505_TC21	0.438166	0.643495	-0.205329	hypo	0.010342	0.141812	chr18	8238686	OpenSea		PTPRM	671904;483713;464546;125115;671370;116834
cg06275503_BC21	0.346383	0.551735	-0.205352	hypo	0.00870274	0.133275	chr11	120223327	OpenSea		OAF	12295;12026
cg12278070_BC21	0.322481	0.527861	-0.20538	hypo	0.000992935	0.0734549	chr4	82462493	OpenSea	Gene_Associated
cg09627709_BC21	0.637471	0.842867	-0.205396	hypo	0.00106158	0.0745546	chr7	98126407	OpenSea		LMTK2	-158;19545
cg08621778_TC11	0.537245	0.74265	-0.205405	hypo	0.00269669	0.093934	chr1	202133292	OpenSea		GPR37L1	10375
cg04773864_BC21	0.437306	0.642734	-0.205428	hypo	0.029381	0.212503	chr5	141365196	Shore		PCDHGA1;PCDHGA2;PCDHGA3;PCDHGA4;PCDHGA5;PCDHGB1;PCDHGB2	34682;26436;21162;21367;10175;1034;964;15097;5202
cg11955474_BC11	0.16588	0.371319	-0.205439	hypo	0.0372722	0.235313	chr1	27383301	Island		CD164L2	3;33;6
cg11521470_TC11	0.0944601	0.299906	-0.205446	hypo	0.00197939	0.0861858	chr6	170221469	Shore		ENSG00000230960	41265;41265;41221;41221
cg22263309_BC21	0.425585	0.631041	-0.205456	hypo	0.00284889	0.0950285	chr17	17605289	OpenSea		ENSG00000264666	13861
cg08632701_BC21	0.477665	0.683128	-0.205463	hypo	0.00311177	0.0973604	chr21	36079551	OpenSea		CBR1-AS1;SETD4	47090;-161
cg26793227_TC11	0.606321	0.811789	-0.205468	hypo	0.000397626	0.0605515	chr1	16157163	Shore	Unclassified_Cell_type_specific	EPHA2;EPHA2-AS1	-1110;-1093;1987
cg10261241_TC21	0.273202	0.478692	-0.20549	hypo	0.00451322	0.10782	chr2	197302616	OpenSea		ANKRD44;ANKRD44-IT1	8182;8165;8172;8172;8558;8031;8165;-96
cg10269619_TC21	0.369321	0.574824	-0.205503	hypo	0.0132751	0.155111	chr5	32395192	OpenSea		MIR579;ZFR	-716;49549
cg17471253_TC21	0.3818	0.587309	-0.205509	hypo	0.0012511	0.0777678	chr13	98428945	OpenSea		FARP1	285851;286383;285847
cg21579539_BC21	0.593808	0.799321	-0.205513	hypo	0.000571394	0.0656861	chr18	46171263	Shelf
cg04062391_BC21	0.0894316	0.29495	-0.205519	hypo	0.00069887	0.0685762	chr19	9498528	Island		ENSG00000267273;ZNF560	-150;89
cg02518135_BC21	0.310455	0.51598	-0.205525	hypo	0.0512432	0.270474	chr1	247639437	Island	Unclassified_Cell_type_specific	ENSG00000235749;ENSG00000236817	-312;-612;-193;-302;-358;-327;-312;-253;1418;767
cg01369599_BC21	0.285775	0.4913	-0.205526	hypo	0.000695153	0.0685044	chr11	3833660	OpenSea		RHOG	7300;7183;4208
cg07480161_BC21	0.516892	0.722423	-0.205531	hypo	0.00303776	0.0967529	chr4	184907675	OpenSea		ENSG00000289197	13275
cg22100563_BC11	0.616875	0.822412	-0.205536	hypo	0.000876501	0.0715343	chr20	63873835	OpenSea		TPD52L2	8541;8565;8545;8541;8545;8541;8592;8607;8607
cg24536355_BC21	0.357856	0.563403	-0.205547	hypo	0.00779369	0.128338	chr11	119534365	OpenSea	Unclassified
cg21920207_BC21	0.491254	0.69682	-0.205567	hypo	0.000519288	0.0644075	chr16	87847851	OpenSea		SLC7A5	21657;15789
cg14141561_BC21	0.426187	0.631753	-0.205567	hypo	0.00446472	0.107441	chr3	49915108	OpenSea		ENSG00000228008;MON1A	11121;14727;14498;14704;15066;14782;14419;14434;14780;14782
cg10894790_TC21	0.367668	0.573254	-0.205586	hypo	0.010104	0.140525	chr7	37385799	OpenSea		ELMO1	63066;63388;63425;63152;63058
cg15107814_TC21	0.568961	0.774553	-0.205592	hypo	0.00578105	0.11651	chr10	60664100	OpenSea		ANK3	69225;69391
cg04148447_BC21	0.30368	0.509288	-0.205609	hypo	0.00698174	0.123826	chr2	218371209	Shelf
cg27030507_BC21	0.426072	0.631686	-0.205614	hypo	0.000450433	0.0622961	chr4	183967536	OpenSea		STOX2	7277;114105;62229;169844
cg14222729_BC21	0.63318	0.838799	-0.20562	hypo	0.0445579	0.254155	chr2	731215	Shore		ENSG00000227713	-19;10;-18
cg24853160_BC21	0.574138	0.779758	-0.20562	hypo	0.00512425	0.1121	chr19	58227968	Shore		ENSG00000283515;ZNF544	-946;-1497;-1497;-973;-951;-946;-1497;-1497;-946;-1500;-1497;-1007;-1497;-946;-626;-1497;-1497;-1497;-971;-946;-946
cg13930743_TC21	0.587942	0.793568	-0.205626	hypo	0.00376309	0.102341	chr9	92490210	OpenSea		CENPP	164257
cg06664880_BC21	0.542554	0.748181	-0.205628	hypo	0.00493136	0.110784	chr4	67875395	OpenSea		TMPRSS11D;UBA6-DT	8587;8607;8587;8566;8608;8604;174116;174034;174092
cg27599848_BC21	0.40139	0.60704	-0.20565	hypo	0.0141623	0.158849	chr4	112152811	OpenSea		FAM241A	7357
cg27307571_TC21	0.559835	0.765511	-0.205676	hypo	0.00222213	0.0889342	chr17	76032621	OpenSea
cg23279185_BC21	0.396394	0.602075	-0.205681	hypo	0.00838476	0.131509	chr18	13383364	OpenSea		LDLRAD4	105259;165866;8281;105259;164604;164577;810;165338;44765;116722;164585;106012;165139;165678
cg07882714_BC21	0.473012	0.678703	-0.205691	hypo	0.00500771	0.111214	chr15	94273105	OpenSea		ENSG00000258632;MCTP2	-391;41383;41533;41544;41567;41533
cg07562481_BC21	0.493619	0.699326	-0.205707	hypo	0.00729167	0.125505	chr10	96646534	OpenSea		PIK3AP1	54345;73981;23078
cg17207736_TC21	0.539139	0.744846	-0.205707	hypo	0.0253945	0.200003	chr8	141227208	Island	Unclassified_Cell_type_specific	ENSG00000280035;SLC45A4	-260;1367;81081;1363;3141;81098
cg08894462_BC21	0.370045	0.575786	-0.205741	hypo	0.00850523	0.132176	chr14	75120877	OpenSea		NEK9	6177;6057;6148;6172;6088;6088;6164;6468;-146;6169;6171
cg06062378_TC21	0.308582	0.514333	-0.205751	hypo	0.00212247	0.0877143	chr5	113051305	OpenSea		MCC	243645;437149;243634;183373;12736
cg05574794_BC21	0.426745	0.63251	-0.205765	hypo	0.0107451	0.143711	chr1	211583829	Shelf		ENSG00000261314	-103
cg21310090_BC21	0.344241	0.550041	-0.2058	hypo	0.00248327	0.0918315	chr20	45910030	Shore		PLTP	2123;908;2126;2126;2018
cg13870520_TC21	0.321468	0.527278	-0.205809	hypo	0.00731973	0.125647	chr4	76210552	Shelf		SCARB2	3050;3135;3248;2957;3238;2787;3273;3052;23985;3040;3325;3221;2969;3273;3273;3245;3244;3275;3325;2920
cg09573515_BC21	0.113477	0.31929	-0.205813	hypo	0.000651855	0.0676226	chr16	73483594	OpenSea		LINC01568;ZFHX3	277;96770;408278
cg03004260_BC21	0.329469	0.53529	-0.205822	hypo	0.00156257	0.0819043	chr2	73948618	OpenSea		DGUOK;DGUOK-AS1	21743;21721;21724;21738;21792;21792;32824;32824;32824
cg01721313_TC21	0.450243	0.656067	-0.205823	hypo	0.00380333	0.102645	chr3	170033821	Shelf	Unclassified_Cell_type_specific
cg26262840_BC21	0.523906	0.729774	-0.205868	hypo	0.00279709	0.0946679	chr14	90301342	OpenSea	Promoter_Associated	NRDE2	30569;11175;30600;1496
cg03955252_BC21	0.613121	0.819018	-0.205896	hypo	0.00202071	0.0866018	chr3	194247477	OpenSea		LINC02036;LINC02037	2727;-171;-161;-169;-169;-140;-169;-170;-169
cg27325404_BC21	0.408189	0.614099	-0.20591	hypo	0.00137251	0.0796551	chr10	73818990	OpenSea		CAMK2G	23222;41872;55494;55565;-1207;53401;55523;54071;55472;55591;55602;55530;55513;55602;55566;41865;55530;55602;55541;54256;55530
cg13273540_BC21	0.24054	0.446473	-0.205933	hypo	0.00811129	0.130096	chr3	177132439	OpenSea		TBL1XR1	64789;64756;3807;38979;61688;69379;64814;64788;64787;64789;63995;64813;64046;64040;64787;64754;63985;63997;64746;65044;64044;64725;95562;64789;63915
cg09495140_BC11	0.302587	0.508525	-0.205938	hypo	0.0234584	0.193627	chr2	30346632	OpenSea		ENSG00000287658;LINC01936	1667;-27;-15;-3;9;-564
cg07125771_BC11	0.516256	0.722195	-0.205939	hypo	0.00210063	0.0875101	chr16	67236690	Shore	Unclassified	FHOD1;SLC9A5	10789;-73;10792;10775;-993
cg02744370_BC21	0.504412	0.71036	-0.205948	hypo	0.00156711	0.0819292	chr2	43887355	OpenSea		LRPPRC	25204;108635;27702
cg06374918_BC21	0.427198	0.633149	-0.205951	hypo	0.00238998	0.0909048	chr1	229020124	OpenSea
cg04051365_BC21	0.307887	0.513839	-0.205952	hypo	0.00255409	0.092462	chr3	193868605	Shore	Unclassified_Cell_type_specific
cg17133173_BC21	0.335358	0.54131	-0.205952	hypo	0.00792501	0.129045	chr14	92473513	OpenSea		SLC24A4	150932;34149;150320;150348;150347;20747;30148
cg00154357_BC11	0.2899	0.495852	-0.205952	hypo	0.00227386	0.0895218	chr3	147393493	Island	NonGene_Associated	ZIC1;ZIC4	71;-402;-1062;395;-1101;-1095;13051;12028;12028;10792;13298;10792;3694;-559
cg27610334_TC21	0.387602	0.593556	-0.205953	hypo	0.0101044	0.140525	chr15	43104253	OpenSea		UBR1	1836;1855;1786;1861;1770
cg09523475_BC21	0.574482	0.780454	-0.205972	hypo	0.00176731	0.0842188	chr6	44235473	OpenSea
cg21504730_BC21	0.424224	0.630202	-0.205978	hypo	0.00209776	0.0874779	chr16	11550912	OpenSea		LITAF	36008;5533;35462;36039;36007;36336;35992;47589;36652;36008;36008;78299;36008
cg27543741_BC21	0.357112	0.563094	-0.205982	hypo	0.00864091	0.132937	chr7	30427928	OpenSea		NOD1	50811;50857;5487;20050
cg26663590_BC21	0.499793	0.705776	-0.205983	hypo	0.000802681	0.0701138	chr16	28947989	Shore
cg18319852_TC11	0.319624	0.525623	-0.205999	hypo	0.0101287	0.140635	chr6	168035419	Island		KIF25	36327;37748;33361;-69;4884;17546;17518
cg25467166_BC21	0.58657	0.792574	-0.206004	hypo	0.00349309	0.100183	chr2	168913744	OpenSea		SPC25	-372;-466
cg05372753_BC21	0.451819	0.657836	-0.206017	hypo	0.00598576	0.117743	chr6	11804402	OpenSea		ADTRP	2645
cg00549900_BC21	0.373381	0.579399	-0.206017	hypo	0.00202572	0.0866706	chr1	33008739	OpenSea		AK2;ENSG00000236065	28145;28145;21664
cg13218791_BC21	0.240119	0.446137	-0.206018	hypo	0.000459618	0.0625457	chr4	48195529	OpenSea		TEC	33131;74310
cg14785758_BC21	0.371209	0.577242	-0.206033	hypo	0.0141131	0.158696	chr10	22564283	OpenSea		PIP4K2A	27431;150296;149826;27393
cg08259346_BC21	0.510201	0.716258	-0.206057	hypo	0.0107705	0.143821	chr16	70746256	OpenSea		ENSG00000260156;VAC14	-801;16636;54905;54727;-1173;54903
cg21315544_BC21	0.469573	0.675634	-0.206061	hypo	0.00542398	0.114193	chr1	156931465	Shelf	Unclassified_Cell_type_specific	LRRC71	-633;4103;10553;10833
cg06160395_BC21	0.320502	0.52657	-0.206068	hypo	0.00432424	0.106619	chr2	158094956	OpenSea		UPP2	218254
cg06331929_TC21	0.38459	0.590662	-0.206072	hypo	0.00307932	0.0971524	chr10	6298266	OpenSea		LINC02649	20579;27097;27078
cg13601595_TC21	0.454181	0.660276	-0.206095	hypo	0.000848556	0.0709958	chr8	10610528	Shore		RP1L1	44616
cg25116237_TC11	0.619034	0.825161	-0.206127	hypo	0.0574885	0.284918	chr17	81955555	Island		ENSG00000235296;NOTUM	13686;5633;4256
cg08677627_BC21	0.138448	0.344591	-0.206143	hypo	0.000573981	0.0656861	chr6	87574436	OpenSea		RARS2	15542;15552;15555;15542;15542;15555;15542;15522;15552;15584;15539;15552;15540;15539;15555;15558;15555;15572;15558;15539;15540;15552;15477;15555;15542;15532;15552;15571;15580;15542;15542;15539;15539;15552;15552;15593;15542;15539;15552;15577;15542;15558;15550;15542;15542;15558;15542;15558;15542;15539;15558
cg21826699_TC21	0.281711	0.487856	-0.206144	hypo	0.0135626	0.156346	chr12	80400659	OpenSea
cg18389601_TC21	0.587905	0.794054	-0.206148	hypo	0.00363495	0.101283	chr16	738268	Shore		CIAO3	2730;2730;2748;2721;-803;2730;2730;2730;2667;-512;3062;-515;-378;2730;2730
cg09631123_TC21	0.422862	0.629015	-0.206153	hypo	0.00318171	0.0978033	chr1	232508420	OpenSea		SIPA1L2	122152;53139;121714;121703;121690;122077;122097
cg26081282_BC21	0.50019	0.706365	-0.206175	hypo	0.00241998	0.0912319	chr22	20532135	OpenSea		MED15	24550;24087;24594;7848;24523;24525;24533;24494;24517;24553;24541;24078;8492;36222;7860;24553
cg07571519_TC11	0.250453	0.456628	-0.206175	hypo	0.00105636	0.0745187	chr10	71712558	OpenSea		C10orf105;CDH23	25267;7221;315638;315624;272726;141763;315596;-46
cg07806886_BC11	0.158294	0.364497	-0.206203	hypo	0.0106379	0.14326	chr3	120908052	Island		ENSG00000286827;STXBP5L	42;1;13;-146;-184;-20;-153;-237;-262;-1050;-262
cg00269725_TC21	0.556844	0.763052	-0.206208	hypo	0.00413161	0.10511	chr6	156662181	OpenSea		H3P28	131
cg25895054_BC21	0.4205	0.626739	-0.206239	hypo	0.00211636	0.0876075	chr21	41801420	Shore		PRDM15	78054;61883;78054;78063;77925;78054;9047;13543
cg20545490_TC21	0.523614	0.729863	-0.206249	hypo	0.00118007	0.0763241	chr1	17371185	OpenSea		PADI6	-1011
cg02786480_BC21	0.551547	0.757796	-0.206249	hypo	0.00479293	0.109806	chr2	47806231	OpenSea		FBXO11;MSH6	3021;92751;98061;2955;23149;22997;3540;23086;23048;110412;23080;23080;23069;7404;23081;4834;4831;3988;3562;3561;3463
cg22488256_TC21	0.199898	0.406156	-0.206258	hypo	0.0100493	0.140274	chr1	65792363	Shore		PDE4B	-151;-532
cg08848776_BC21	0.269922	0.476189	-0.206267	hypo	0.00587537	0.117024	chr19	15870097	OpenSea
cg00591936_TC21	0.348166	0.554445	-0.206279	hypo	0.00184944	0.0849894	chr8	25645921	OpenSea		ENSG00000253100	52724
cg06606470_BC21	0.374238	0.580518	-0.20628	hypo	0.0069572	0.123701	chr10	103810748	OpenSea		SH3PXD2A	44837;44829;44647
cg06907471_TC21	0.361448	0.567735	-0.206287	hypo	0.0100083	0.140007	chr20	25324731	OpenSea		ABHD12	66023;65363;14504;66105;66105;15001;65404;15019;65657;65222
cg13302927_BC21	0.301237	0.507529	-0.206293	hypo	0.000419619	0.0615574	chr7	151706024	OpenSea	Unclassified_Cell_type_specific	PRKAG2	170825;108621;108826;75339;84609;30155;171092;108817;30291;108624;109001;108701;108623;107709;171102;108857;171102;108621;75330
cg21077774_TC21	0.351968	0.558261	-0.206293	hypo	0.00323569	0.0983017	chr19	42481674	OpenSea		LIPE-AS1	57405;57361;84515;57919;20826;84506;31072;84524;84515;84512;84514
cg02768561_BC21	0.65328	0.859589	-0.206309	hypo	0.000758078	0.069395	chr10	28496226	OpenSea		LINC02652	-412
cg06083330_BC11	0.168383	0.374722	-0.206339	hypo	0.0204914	0.183493	chr4	146640051	Island	Unclassified_Cell_type_specific	POU4F2	1158
cg14289511_TC21	0.229807	0.436148	-0.206341	hypo	0.00296916	0.0962517	chr16	24671125	OpenSea		LINC01567;TNRC6A	-62;60916
cg15405925_BC21	0.452069	0.658415	-0.206346	hypo	0.00125793	0.0778996	chr5	6591843	OpenSea		LINC01018	8540;8227;8543;8238;9077;9240;6415
cg17274057_BC21	0.247192	0.453547	-0.206355	hypo	0.00247332	0.0917512	chr1	164630194	OpenSea		PBX1	25001;4158;39844;53410;70787;70371;71010;-787;70371;67389;4188;70450;70371;70371
cg11388673_BC11	0.496269	0.70263	-0.206361	hypo	0.0463463	0.258546	chr8	143289609	Island	Unclassified_Cell_type_specific	ZNF696	-1301;-67
cg07041681_BC11	0.489427	0.695791	-0.206364	hypo	0.00148889	0.0808965	chr16	87703485	Shore		KLHDC4	62488;4903;-893
cg23338668_TC21	0.549425	0.755807	-0.206381	hypo	0.0020732	0.0871982	chr8	73328024	OpenSea		ENSG00000253235;RDH10-AS1	42559;28438;28337
cg10895875_BC21	0.369657	0.576039	-0.206382	hypo	0.00420602	0.105664	chr7	56174714	Island		ENSG00000233028	-920
cg25401101_BC21	0.604765	0.811157	-0.206391	hypo	0.000268622	0.0558185	chr16	476359	OpenSea		RAB11FIP3	50710;49980;1435;1509;1490;1435
cg13066636_TC21	0.308004	0.514403	-0.206399	hypo	0.000515063	0.0642792	chr8	123058041	OpenSea		TBC1D31	16073
cg14615927_BC13	0.651202	0.857607	-0.206405	hypo	0.000452003	0.0623697	chr2	239337518	OpenSea		HDAC4	63432;63503;64137
cg08151370_TC21	0.422126	0.628562	-0.206436	hypo	0.00801279	0.129554	chr3	43031660	OpenSea		ENSG00000273291;GASK1A	95268;95318;222214;94801;52393;30017;52319;52349;52379;52283;52320;52352;52338;52573;52347;52333;52148
cg13984117_BC21	0.47589	0.682328	-0.206437	hypo	0.00311321	0.0973665	chr19	16281450	Shelf
cg13814657_BC21	0.307722	0.514173	-0.206451	hypo	0.00353576	0.100519	chr1	109873516	OpenSea
cg18652447_TC21	0.227789	0.434242	-0.206453	hypo	0.00100061	0.0735805	chr13	40586844	OpenSea		ENSG00000288542;FOXO1	24284;79072;79034;79798
cg01537883_BC21	0.294881	0.501334	-0.206453	hypo	0.00633551	0.120056	chr14	75335612	OpenSea		ENSG00000289844	-343
cg15496983_BC21	0.311292	0.517753	-0.206462	hypo	0.00453685	0.108025	chr10	102269168	OpenSea		GBF1	23621;9118;9118;9118;9118;23647;9118;9118;23647;9118;23647;23647;9118;23647;9118;9118;9118;23636;23636;23636;23797;23670;23497;23647;23647;23647;23647;23647;9118;23647;23647;23621;23647;23647;23629;23647;23636;23647
cg10150417_BC21	0.352023	0.5585	-0.206477	hypo	0.000952855	0.0729003	chr6	137883504	OpenSea	Unclassified
cg07110356_TC11	0.444383	0.650861	-0.206478	hypo	0.00656196	0.121282	chr17	58278070	Island		MPO	1109;1098;2866
cg02378194_BC21	0.536255	0.74274	-0.206484	hypo	0.00596726	0.117604	chr18	51168758	OpenSea
cg10017868_TC21	0.442501	0.649031	-0.20653	hypo	0.00400544	0.104291	chr6	118864557	OpenSea		MCM9	29716;29800;70606;70603
cg08627931_BC21	0.314407	0.520985	-0.206579	hypo	0.000422464	0.061668	chr5	141383303	Shore		PCDHGA1;PCDHGA2;PCDHGA3;PCDHGA4;PCDHGA5;PCDHGA6;PCDHGA7;PCDHGB1;PCDHGB2;PCDHGB3	52789;44543;39269;39474;28282;19141;9412;561;564;33204;23309;13061
cg15834506_TC21	0.360475	0.567057	-0.206582	hypo	0.00204797	0.086927	chr2	100571842	OpenSea		PDCL3	8849;2887
cg15066197_BC11	0.683295	0.889891	-0.206596	hypo	0.0030808	0.0971552	chr15	26629055	Island		GABRB3	144003;143960;87711;124;37617;144734;144012;36;310485;138182;144022;87711;143276;144949
cg15500093_TC21	0.399249	0.605847	-0.206598	hypo	0.0104655	0.14242	chr10	102456113	OpenSea		C10orf95-AS1	6297;6260;6296;5920;6276;5309;6273;6133;5987;2273
cg13692446_BC11	0.0785223	0.285142	-0.20662	hypo	0.015568	0.16482	chr13	112105405	Island		LINC00404;SOX1-OT	1478;17358;48389
cg24499629_BC21	0.348331	0.554954	-0.206622	hypo	0.0019071	0.0856156	chr19	38692830	OpenSea	Unclassified_Cell_type_specific	ACTN4;ENSG00000267375	44637;45181;45092;45170;45170;45092;29288;45181;777
cg17536959_TC21	0.423255	0.629886	-0.206631	hypo	0.00435671	0.106897	chr2	218156299	OpenSea
cg01174743_BC11	0.240452	0.447089	-0.206638	hypo	0.00824086	0.130757	chr6	157511042	OpenSea	Unclassified_Cell_type_specific	ZDHHC14	129852;129909
cg15117996_BC21	0.159293	0.365935	-0.206642	hypo	0.0192372	0.17886	chr7	39085665	OpenSea		POU6F2	107756;107756;51330;-196;72584;610;2104;-100;107656;107756
cg13254315_TC21	0.245595	0.452242	-0.206647	hypo	0.00617797	0.119004	chr20	56006208	Shore		CBLN4	-688
cg26529538_BC21	0.645437	0.852111	-0.206674	hypo	0.0459552	0.257547	chr10	112314407	OpenSea		GUCY2GP	24693;42168
cg08138826_BC21	0.324024	0.530716	-0.206691	hypo	0.00662517	0.12168	chr7	142030537	OpenSea		MGAM	34658;34699;34658;310
cg19280540_TC21	0.297338	0.504051	-0.206713	hypo	0.000481966	0.0631158	chr19	16442900	OpenSea		ENSG00000267703;EPS15L1	1954;29071;29060;29052;29062;29186;29071;29077;29186;29051;29044;29067;29076
cg20786411_BC21	0.195997	0.402714	-0.206717	hypo	0.000257469	0.0553019	chr15	90013907	OpenSea		ZNF710	12583;11421
cg13005202_BC11	0.308142	0.514867	-0.206726	hypo	0.00259307	0.0928654	chr5	1555729	Shelf
cg16129065_BC21	0.469097	0.675842	-0.206745	hypo	0.008839	0.134067	chr1	15897940	OpenSea		SPEN	50233;24438;21364;61845
cg14777548_TC21	0.445606	0.652354	-0.206748	hypo	0.000597954	0.0662967	chr10	21754407	OpenSea
cg19910224_TC21	0.197672	0.404464	-0.206792	hypo	0.00280466	0.0946879	chr14	96392654	Shore		AK7	526;521;510
cg06494464_TC21	0.597435	0.80424	-0.206805	hypo	0.000688761	0.0684428	chr22	24596637	Shelf		ENSG00000230947;ENSG00000286070;GGT1	-1417;40628;40605;40630;12887;1823;1826
cg10314596_TC21	0.358141	0.564954	-0.206813	hypo	0.00162575	0.0827363	chr6	156976439	OpenSea		ARID1B;ENSG00000218596	197465;75063;200419;198509;197006;199061;40894;196975;198509;198498;40968;145
cg24645214_TC11	0.076183	0.283022	-0.206839	hypo	0.0115723	0.14752	chr8	53877418	Island	Unclassified_Cell_type_specific	ENSG00000272457;RGS20	-768;25518;25518;25623;25518
cg01923724_BC21	0.473117	0.679979	-0.206862	hypo	0.00353827	0.100529	chr1	58398537	OpenSea		DAB1	148198
cg20630647_TC21	0.431607	0.638481	-0.206874	hypo	0.0267801	0.204421	chr19	41025900	Island		CYP2A7P1	1821
cg18543074_TC21	0.50878	0.715654	-0.206874	hypo	0.00236128	0.0905061	chr2	6793559	OpenSea
cg16413076_TC21	0.23937	0.446248	-0.206878	hypo	0.00291497	0.095725	chr1	9561678	OpenSea		SLC25A33	22213
cg20493514_BC21	0.269261	0.476139	-0.206879	hypo	0.00286366	0.0951885	chr15	63198598	OpenSea		RAB8B	9004;9038;8995;8992;8992
cg23661466_BC11	0.256229	0.463109	-0.206881	hypo	0.00293806	0.0959243	chr10	61897414	OpenSea	Unclassified
cg00135546_BC21	0.236242	0.443184	-0.206943	hypo	0.0017142	0.0836327	chr21	41896360	OpenSea	Gene_Associated_Cell_type_specific	C2CD2	30331;57659;5293;22674;12443
cg24327955_BC21	0.345081	0.552027	-0.206946	hypo	0.00265328	0.0933986	chr20	3510199	OpenSea		ATRN	39181;39091
cg03967654_TC21	0.49158	0.698552	-0.206972	hypo	0.00747701	0.126489	chr2	196219829	OpenSea		HECW2	142394;372856;372977;366901;98869;373726
cg10138494_TC21	0.11119	0.318181	-0.206991	hypo	0.00153362	0.0814937	chr2	14632438	Island		LRATD1	-279;-262
cg17797848_TC21	0.587112	0.794126	-0.207014	hypo	0.00163888	0.0829628	chr1	109299474	OpenSea		MYBPHL	7522;7538
cg08306276_BC21	0.514947	0.721965	-0.207018	hypo	0.00497864	0.111167	chr5	98942993	OpenSea		CHD1-DT	13822;13805;13822
cg02411354_TC21	0.324185	0.531212	-0.207027	hypo	0.000477703	0.0629911	chr3	187979746	OpenSea	Unclassified_Cell_type_specific
cg05949667_TC11	0.559599	0.766635	-0.207036	hypo	0.000992506	0.0734511	chr11	134256610	Shelf		ACAD8	3052;3062;2993;3042;3049;3046;3033;-1137;0;3042;27;3041;3041;3051
cg06483946_TC21	0.41349	0.62053	-0.207039	hypo	0.00492059	0.110744	chr9	131636173	OpenSea		RAPGEF1	7219;101366;73549;103902;103904
cg24130392_TC21	0.445583	0.652661	-0.207078	hypo	0.00300703	0.096519	chr11	73215977	Shore		ENSG00000215841	2247
cg17341174_BC21	0.566818	0.773914	-0.207097	hypo	0.00044609	0.0621244	chr7	98294522	OpenSea	Unclassified	BAIAP2L1;BRI3	106569;12139
cg22200236_BC21	0.402704	0.609829	-0.207125	hypo	0.00183343	0.0848314	chr5	178330065	OpenSea		COL23A1	232174;232662;247485;232174;260329;247654
cg10298863_BC21	0.497831	0.704959	-0.207129	hypo	0.00131416	0.0789715	chr6	155185978	OpenSea		TIAM2	2663;56806;36869;353281;36857;172056;56754;190663
cg26145836_TC21	0.546659	0.753821	-0.207162	hypo	0.00187407	0.0852374	chr1	61972603	OpenSea		PATJ	167093;230058;20291;230126;57956;64148;20528;230123;20550;230126;230126;230126
cg11704005_BC11	0.250666	0.457848	-0.207182	hypo	0.0216218	0.18732	chr1	18676454	OpenSea		PAX7	45448;44930;45608
cg18089426_BC11	0.544072	0.751258	-0.207186	hypo	0.0182976	0.175371	chr14	100709633	Island
cg10943086_TC21	0.620745	0.827932	-0.207187	hypo	0.00175622	0.0841024	chr7	43456446	OpenSea	Unclassified	HECW1	343799;343801
cg13657972_BC21	0.362465	0.569662	-0.207197	hypo	0.011719	0.148246	chr10	73966329	OpenSea
cg26517584_BC21	0.499734	0.706939	-0.207205	hypo	0.000265573	0.0557065	chr19	1157684	Island		SBNO2	16585;16573;11463;16091
cg24223263_TC21	0.40906	0.616376	-0.207315	hypo	0.00263871	0.0932978	chr19	16592453	OpenSea		ENSG00000141979;ENSG00000268790;MED26	35752;67652;67652;67663;67663;67548;67652;67652;35752;36610;35721;32209;35491
cg23574802_TC21	0.455698	0.663018	-0.20732	hypo	0.00769969	0.127781	chr14	88551382	Island	Unclassified	ENSG00000258789;PTPN21	-215;-851;-762;108;-759;79;3626;-851
cg12874661_TC21	0.506516	0.713842	-0.207326	hypo	0.00654402	0.121173	chr8	23518937	OpenSea
cg00463844_TC21	0.296012	0.503342	-0.207331	hypo	0.0105695	0.142932	chr15	85005868	OpenSea		PDE8A	23887;23887;23642;23887;25428;23887;24012;25355
cg07044859_BC11	0.369452	0.576791	-0.20734	hypo	0.00694307	0.123634	chr10	99523126	Island
cg16548961_TC21	0.353132	0.560478	-0.207346	hypo	0.00107141	0.0747444	chr5	177501447	Shelf	Unclassified	PDLIM7-AS1	6452
cg06837976_TC21	0.336684	0.544034	-0.20735	hypo	0.00501144	0.11122	chr6	41347679	OpenSea		NCR2	12024;11828;12071
cg25307240_BC21	0.389451	0.596804	-0.207353	hypo	0.00521184	0.11269	chr20	45245719	OpenSea
cg08778287_BC21	0.415772	0.623149	-0.207377	hypo	0.00389499	0.103405	chr15	98956386	Shore	Gene_Associated_Cell_type_specific	IGF1R;SYNM-AS1	3591;307847;307847;149439
cg16069690_BC21	0.283403	0.49083	-0.207427	hypo	0.00306261	0.0970233	chr9	89304808	OpenSea
cg19870584_BC21	0.314184	0.521618	-0.207435	hypo	0.00564246	0.115676	chr16	1472108	Shelf		CLCN7;ENSG00000261430	2924;2970;2950;2921;2258;-151;2931;2969;2918;2819;577
cg15248512_BC21	0.252166	0.459603	-0.207437	hypo	0.0101205	0.140584	chr9	21833559	OpenSea		ENSG00000264545;MTAP	30923;30902;30897;30281;30917;30910;30923
cg05245678_TC21	0.326168	0.533608	-0.207439	hypo	0.00135301	0.0794839	chr10	61758141	OpenSea		CABCOCO1	95180;95212
cg11768355_BC21	0.548631	0.756087	-0.207456	hypo	0.00371046	0.101939	chr7	137878586	OpenSea		CREB3L2	123501
cg10938100_BC21	0.360303	0.567786	-0.207483	hypo	0.00120728	0.0769373	chr5	73783783	OpenSea		ARHGEF28;ENSG00000249293	157625;98951;98951;157587;157625;2709
cg13936783_TC21	0.49358	0.701078	-0.207498	hypo	0.00268868	0.0938527	chr22	30087272	OpenSea		HORMAD2	6800;6808;6261
cg21928095_BC21	0.245892	0.453425	-0.207533	hypo	0.00207849	0.0872642	chr19	35609846	Shelf	Unclassified	HAUS5-DT	2821
cg25736684_TC21	0.388727	0.596274	-0.207547	hypo	0.0199682	0.18162	chr15	46092099	OpenSea	Unclassified_Cell_type_specific
cg04331032_BC21	0.337109	0.544663	-0.207555	hypo	0.00265279	0.0933986	chr10	11282408	OpenSea		CELF2	116924;277073;116922;117378;277087;117378;264478;117268;116924;277084;277031;264442;263632;264536;483784;484011;483792
cg23007087_TC21	0.402223	0.609779	-0.207556	hypo	0.00222788	0.0890089	chr15	89837026	OpenSea		AP3S2;ARPIN-AP3S2	56952;56969;57003;8749;11982;56969;56969;56956;929;51628;75857
cg24915592_TC11	0.442459	0.650023	-0.207564	hypo	0.0323491	0.221279	chr13	109667231	OpenSea		ENSG00000285534	64470
cg09667606_TC11	0.538227	0.745791	-0.207564	hypo	0.00257914	0.0927065	chr6	158086898	Island		SYNJ2	9218;105035;16770;69850;104944
cg24386894_BC21	0.592425	0.800001	-0.207576	hypo	0.00263879	0.0932978	chr8	9006062	Shelf		ERI1	3133;3171;3165;3218
cg09052738_BC21	0.536423	0.744014	-0.207591	hypo	0.00205747	0.0870258	chr7	5393655	OpenSea		TNRC18	31760;29892;30180;13740
cg10632566_BC21	0.591317	0.798913	-0.207595	hypo	0.000339441	0.0586512	chr20	17958157	OpenSea		OVOL2;SNX5	101032;10604;10600;4036;3839;10644;-1210;10638;10824;10355;10302
cg26622285_BC21	0.35134	0.558944	-0.207604	hypo	0.0150475	0.162656	chr8	118079488	OpenSea		EXT1	30927;31855;32339
cg00480389_TC11	0.12957	0.337178	-0.207608	hypo	0.000359225	0.059647	chr20	56005077	Island		CBLN4	443
cg13673960_TC21	0.530672	0.738318	-0.207646	hypo	0.000302999	0.0568664	chr4	1740574	OpenSea		TACC3	12161;17464;19053;19074;19496;18350;1223;1229
cg02129005_BC21	0.229853	0.437519	-0.207666	hypo	0.00292862	0.0958662	chr2	86185837	OpenSea	Promoter_Associated_Cell_type_specific	IMMT	9597;9166;9597;9626;9567;9636;9599;9614
cg13643186_BC21	0.423473	0.631144	-0.207671	hypo	0.00741436	0.126162	chr3	52843386	OpenSea		STIMATE;STIMATE-MUSTN1	-216;54163;54177;-438
cg16262074_BC21	0.281352	0.48907	-0.207718	hypo	0.00957966	0.138102	chr1	234959218	OpenSea		LINC02971;LNCATV	1987;-90;4782
cg04867178_BC21	0.388481	0.596208	-0.207726	hypo	0.0187066	0.17683	chr6	168102793	Shore		FRMD1	-1281
cg02157458_BC21	0.431502	0.639237	-0.207735	hypo	0.00693936	0.123634	chr1	235933923	OpenSea
cg06450441_BC21	0.454955	0.662699	-0.207744	hypo	0.00207518	0.0872119	chr2	203396885	OpenSea		ABI2;RAPH1	68370;68494;29962;16659;2137;16527;16610;68605;68491;68491;68478;68401;68490;68493;16577;5841;138378
cg02060682_TC21	0.604216	0.81203	-0.207813	hypo	0.00177803	0.0842587	chr7	36151115	Shore
cg01706339_TC21	0.495189	0.703007	-0.207818	hypo	0.00473771	0.109377	chr1	184789235	OpenSea
cg20453356_BC21	0.524447	0.73228	-0.207833	hypo	0.0121976	0.150485	chr15	59186125	OpenSea		MYO1E	20637;186747;41466;22657
cg01788113_BC11	0.286821	0.494672	-0.207851	hypo	0.0144447	0.160148	chr3	46717982	Island	Unclassified_Cell_type_specific	ENSG00000206549;PRSS50	94593;-112
cg25853005_BC21	0.516954	0.72481	-0.207855	hypo	0.000645915	0.0673871	chr11	67283242	Shore		GRK2	-1029;1366;3768;1733;16769;16761;6705;1558;461;67;3048
cg13526469_TC11	0.305689	0.5136	-0.207911	hypo	0.0602825	0.291073	chr3	13204193	Island		IQSEC1	79089
cg27293130_TC21	0.163923	0.371835	-0.207912	hypo	0.00198993	0.0862542	chr7	106604637	OpenSea		ENSG00000243797	35272;127813;165571
cg16267322_TC21	0.568585	0.776508	-0.207922	hypo	0.00150895	0.0811495	chr14	92397730	OpenSea		SLC24A4	75149;74537;74565;74564
cg10941916_BC21	0.432597	0.64052	-0.207924	hypo	0.000214197	0.0526967	chr8	19758230	Shore	Promoter_Associated	CSGALNACT1	-291;-1012;-200;-291;-924;-952;-945;-321;-309;-291
cg14087917_BC21	0.52234	0.730267	-0.207927	hypo	0.00105553	0.0745187	chr9	108997570	OpenSea		CTNNAL1	15930;15943;15953
cg25416319_TC21	0.345016	0.552968	-0.207953	hypo	0.00450157	0.107719	chr17	38924120	OpenSea	Unclassified_Cell_type_specific	LINC00672	-1048
cg21184543_BC21	0.433332	0.64129	-0.207958	hypo	0.0145712	0.160736	chr16	15052903	Shelf		NTAN1;PDXDC1	3015;3125;3172;3137;3152;3177;3177;3041;2885;77891
cg13229078_TC11	0.201142	0.409105	-0.207963	hypo	0.00096357	0.0731611	chr1	234863022	OpenSea		ENSG00000286263	69632
cg16423305_BC21	0.483551	0.691528	-0.207977	hypo	0.0172444	0.171427	chr8	8520455	OpenSea
cg10533409_BC21	0.336617	0.544595	-0.207978	hypo	0.00569176	0.115968	chr3	11724995	OpenSea	Unclassified_Cell_type_specific	VGLL4	-15;46356
cg00488531_BC21	0.579104	0.787084	-0.20798	hypo	0.00542791	0.114203	chr1	95227791	OpenSea		RWDD3-DT;TLCD4-RWDD3	6189;6192;6167;76414;109868
cg11078769_TC21	0.493064	0.701046	-0.207982	hypo	0.00195578	0.0859751	chr9	134522152	OpenSea
cg09207053_TC21	0.0889277	0.296913	-0.207985	hypo	0.00302748	0.0966988	chr5	141420957	Shore	NonGene_Associated	PCDHGA1;PCDHGA10;PCDHGA11;PCDHGA2;PCDHGA3;PCDHGA4;PCDHGA5;PCDHGA6;PCDHGA7;PCDHGA8;PCDHGA9;PCDHGB1;PCDHGB2;PCDHGB3;PCDHGB4;PCDHGB5;PCDHGB6;PCDHGB7	90443;7970;-94;-271;-90;82197;76923;77128;65936;56795;47066;38215;28324;18179;70858;60963;50715;33259;23010;12936;3280
cg17184300_BC21	0.367869	0.575859	-0.20799	hypo	0.00260899	0.0929889	chr12	2801920	OpenSea		ENSG00000258092;FKBP4;ITFG2-AS1	2019;6950;-1277;10983;10983
cg19717347_TC21	0.414799	0.622797	-0.207997	hypo	0.00729975	0.125543	chr12	128820411	Shelf		SLC15A4	3112;3369;-543;3183;3548
cg02838542_BC21	0.524604	0.732603	-0.207999	hypo	0.00476221	0.109555	chr9	136224985	OpenSea		QSOX2	20828;-107
cg02712045_TC21	0.437865	0.645864	-0.208	hypo	0.00882231	0.133958	chr2	40479939	OpenSea		SLC8A1	32497;32423;131115;32497
cg12616055_TC21	0.305956	0.513964	-0.208009	hypo	0.00325939	0.09856	chr16	81833121	OpenSea		ENSG00000289733;PLCG2	94051;94088;53779;53835;53835;53835;53817;47160;53842;53830;34655;53808;30892;22104;21980;10990;47375;47071
cg00476608_TC21	0.566486	0.774504	-0.208018	hypo	0.00217355	0.0883163	chr12	6935624	Shore		ATN1	11161;7665
cg22491680_BC21	0.504033	0.712056	-0.208024	hypo	0.00654892	0.121187	chr12	95995769	Island		ENSG00000257878;HAL	-691;-708;-695;523;457;576;576;597;-568;160
cg25270225_TC21	0.393278	0.601315	-0.208037	hypo	0.00196251	0.0860385	chr1	203593077	OpenSea
cg07395884_BC21	0.280901	0.488941	-0.20804	hypo	0.00468008	0.109041	chr15	43253491	OpenSea		TGM5	13438;13367;168
cg24247537_BC11	0.0818821	0.289946	-0.208064	hypo	0.0059675	0.117606	chr11	457278	Shore	Unclassified_Cell_type_specific	PTDSS2	6827;6982;6858;6951;9010;6999;6924;6931;-1396
cg15820458_TC21	0.35997	0.568036	-0.208066	hypo	0.011886	0.149079	chr17	81031544	Shore		BAIAP2-DT	3338;3030
cg13736514_TC21	0.198672	0.406753	-0.208081	hypo	0.0578627	0.285722	chr6	26305244	OpenSea
cg14326404_BC21	0.256221	0.464303	-0.208082	hypo	0.00352597	0.100429	chr9	129869243	Shore	Unclassified_Cell_type_specific	MIR6855;USP20	-362;921;876;33785;33765;33785
cg01784075_TC21	0.426937	0.63504	-0.208103	hypo	0.0136401	0.156678	chr10	110427008	OpenSea
cg10500219_TC21	0.374828	0.582931	-0.208103	hypo	0.000536831	0.0647147	chr1	43388465	Shore		MED8;MED8-AS1;SZT2	1344;1320;1336;-817;3352;-1434;-1417;-1431;-1434;-1486;-1434
cg05653164_BC21	0.587367	0.795479	-0.208112	hypo	0.000299925	0.0568049	chr13	109706416	OpenSea		ENSG00000285534	25285
cg22143407_BC21	0.652902	0.861027	-0.208126	hypo	0.00603445	0.118103	chr12	115370799	OpenSea
cg21293813_TC21	0.449846	0.657977	-0.208132	hypo	0.00913086	0.135565	chr4	146144059	OpenSea
cg12509499_TC21	0.366552	0.574707	-0.208155	hypo	0.00928513	0.136487	chr17	2191885	OpenSea		SMG6	111901;74315;45153;74247;53028;48307;45507;37580;22465;20853;45696
cg11670497_BC21	0.293183	0.501347	-0.208164	hypo	0.0118328	0.148799	chr7	127823271	OpenSea	Unclassified_Cell_type_specific	SND1	104613;104717;171077
cg21708058_TC21	0.452173	0.660343	-0.208171	hypo	0.00347092	0.100044	chr8	38728084	OpenSea		TACC1	-260;-533;-556;-102;-504;-106
cg15015109_TC21	0.401546	0.60972	-0.208173	hypo	0.00326794	0.0985653	chr17	67140364	OpenSea		HELZ	99105;104833;104820
cg01249300_BC21	0.470876	0.679057	-0.208181	hypo	0.0065507	0.121204	chr3	128524700	OpenSea
cg04596251_TC21	0.554454	0.762638	-0.208184	hypo	0.0166546	0.169157	chr3	15317248	OpenSea		SH3BP5	15309;15229;14816;23990;15339;24121;15942
cg09892285_TC21	0.25586	0.464061	-0.208201	hypo	0.0046191	0.108633	chr17	57745347	OpenSea		CCDC182	-47
cg19145477_BC21	0.297523	0.505725	-0.208202	hypo	0.00214806	0.0880209	chr17	75352381	OpenSea		ENSG00000265987;GRB2	7976;53319;53329;53298;53106;41276;41484;41423;41653
cg05855371_TC21	0.636091	0.844328	-0.208236	hypo	0.000690843	0.0684876	chr3	177532546	OpenSea		LINC00578	90582;90625;90619;90636;90611;90575;90582;90582
cg07677344_BC21	0.35437	0.562607	-0.208238	hypo	0.0133985	0.155679	chr5	10264757	OpenSea		CCT5;ENSG00000271980	14477;14828;14218;14541;14220;2782;2390
cg07779423_BC21	0.354621	0.562865	-0.208243	hypo	0.0560979	0.281795	chr5	1948438	Shore		ENSG00000248994	14575;8666;17215;14549;-509;17239;17198;-590
cg01012879_TC21	0.602767	0.811027	-0.20826	hypo	0.00248265	0.0918315	chr1	244450061	Shore		ADSS2	1849
cg02482159_BC21	0.388725	0.596991	-0.208266	hypo	0.00537894	0.113884	chr16	89223691	OpenSea		ZNF778	2619;2615;5988;5981;-943
cg18538340_TC21	0.414285	0.622558	-0.208273	hypo	0.0084404	0.131835	chr3	133037936	Shore		ENSG00000249725;TMEM108	-883;-455;-455;-466;-481;-472
cg08986950_BC21	0.127433	0.335741	-0.208309	hypo	0.110442	0.384312	chr5	96784608	OpenSea		ENSG00000248734;ERAP1	-169;-352;2153;23493;23338
cg09912552_TC21	0.5263	0.734616	-0.208316	hypo	0.00354073	0.10055	chr8	133238694	OpenSea		ENSG00000289316;NDRG1	-766;58559;10795;58559;58893;58544;17535;5810;2834
cg24742525_BC21	0.422373	0.630695	-0.208322	hypo	0.0199698	0.181623	chr7	98126275	OpenSea		LMTK2	-290;19413
cg03931586_BC21	0.34763	0.555973	-0.208343	hypo	0.0102707	0.141423	chr2	190606124	OpenSea
cg13889895_TC21	0.510569	0.718932	-0.208363	hypo	0.0488111	0.264638	chr9	88733749	OpenSea
cg00182602_BC21	0.505061	0.71343	-0.208369	hypo	0.000875347	0.0715098	chr1	8986480	OpenSea
cg15886450_BC21	0.399984	0.608363	-0.208379	hypo	0.00454968	0.108132	chr1	167905288	OpenSea		ADCY10	8815;8847;8802;8928
cg06868432_BC21	0.333084	0.541479	-0.208394	hypo	0.0141026	0.158656	chr5	34042416	OpenSea		C1QTNF3;C1QTNF3-AMACR	798;798;797;82113
cg00335715_BC11	0.0925875	0.300995	-0.208408	hypo	0.0131574	0.154631	chr5	91279642	Shore	Unclassified_Cell_type_specific	ENSG00000286638;LUCAT1	-587;34761;34665;34734;34611;34761;34761
cg23588204_TC11	0.405097	0.61352	-0.208423	hypo	0.0167603	0.169539	chr1	211829659	Shore	Promoter_Associated_Cell_type_specific	LPGAT1;LPGAT1-AS1	1064;580;1105;23;-1302;-187;-6
cg26490238_BC21	0.325058	0.533502	-0.208444	hypo	0.00562203	0.11549	chr8	141130394	Shore		DENND3;DENND3-AS1	1773;1773;1782;1615;13116;1805;1745;1719;-432;-329;-323
cg23587176_TC21	0.558521	0.766968	-0.208447	hypo	0.00360391	0.10107	chr7	4707206	OpenSea		FOXK1	24911
cg16172240_TC21	0.229231	0.437682	-0.208451	hypo	0.011411	0.146785	chr5	152405485	OpenSea		ENSG00000286749;NMUR2	30487;30454;27884;-205
cg06100756_TC11	0.151152	0.359609	-0.208458	hypo	0.00184853	0.0849743	chr17	45144208	Shore	Unclassified
cg26928799_TC21	0.451177	0.659646	-0.208469	hypo	0.000587381	0.065997	chr17	78344834	Shelf		ENSG00000267737	29105
cg07241127_BC21	0.646832	0.855317	-0.208485	hypo	0.000174936	0.0507562	chr4	153452684	OpenSea
cg02346737_BC21	0.547087	0.755591	-0.208504	hypo	0.00138883	0.079838	chr5	143110531	OpenSea		ARHGAP26	340154;56092;73335;339412;340154
cg06745030_BC11	0.216144	0.424664	-0.20852	hypo	0.0015816	0.0821335	chr2	231395428	Island	Promoter_Associated	B3GNT7	-282
cg01713196_BC21	0.291074	0.499595	-0.208521	hypo	0.000758066	0.069395	chr1	185693981	OpenSea
cg09142575_BC21	0.299139	0.507676	-0.208537	hypo	0.000833468	0.0707746	chr2	63856053	OpenSea		UGP2	15101;15010;13637;15049;13612;14921;15043;13672;15082;14955;15034;15026;14896;14827;-267;14196;15045;-711;15017;14157;14157;15084;13728;15084;1208;13615;15059;15084;15099;14151;9979;13947;15055;13951;15017;144;14202;15060;-201
cg17078533_TC11	0.488609	0.697152	-0.208543	hypo	0.000835401	0.0707746	chr22	38222967	OpenSea		TMEM184B	50044;49698;50044;23126;-34;1137
cg12672093_BC21	0.623581	0.832141	-0.20856	hypo	0.00242207	0.0912599	chr8	66597375	OpenSea		MYBL1	15920;15844;15533
cg11376341_TC11	0.646488	0.855055	-0.208567	hypo	0.00595509	0.117524	chr10	21507223	Shore
cg21629500_TC11	0.0810101	0.289584	-0.208574	hypo	0.0280216	0.208247	chr5	2754639	Island		C5orf38	2374;2411;2411;2491;2508;2411
cg24587879_BC21	0.387918	0.596509	-0.20859	hypo	0.0155873	0.164877	chr12	95549355	Shore	Promoter_Associated_Cell_type_specific	USP44	-685;2122;-510;-1082;-556;-535
cg19379599_TC21	0.518203	0.726799	-0.208596	hypo	0.00296873	0.0962517	chr21	38228400	OpenSea		KCNJ15	71366;71366;71366;71366;71366;71366;71366
cg16096172_BC21	0.526943	0.735554	-0.208612	hypo	0.00293262	0.0958662	chr6	46956745	OpenSea
cg05733135_BC11	0.0577484	0.266381	-0.208633	hypo	0.00213327	0.0878401	chr11	27719329	Island		BDNF;ENSG00000255496	2730;1395;1395;1451;419;158320
cg25588273_TC21	0.469235	0.677871	-0.208636	hypo	0.00336971	0.0994524	chr20	63913278	OpenSea		DNAJC5	18096;18152
cg13141692_TC21	0.384703	0.593346	-0.208644	hypo	0.00152937	0.0814344	chr12	24221890	OpenSea		SOX5;SOX5-AS1	340598;135541;340560;340570;-1385;-1381;-1385;-1356;-1369;-1350;-1389;-1397;-1394;-1350;-1364;-1385;-1369;-1353;-1358;-1369;-1382;-1343
cg15662402_TC21	0.465063	0.673714	-0.208651	hypo	0.000252857	0.0549463	chr8	51961422	OpenSea		ENSG00000253844	-36
cg12889391_TC21	0.407466	0.616164	-0.208698	hypo	0.00379834	0.102639	chr12	42199733	OpenSea		YAF2	38448;38617;38489;38571;38531;38516;38491;37780;38068;38504;38555;38516;38068;-188;11104
cg10314232_BC21	0.567181	0.775884	-0.208703	hypo	0.000642913	0.0673633	chr6	156944034	OpenSea		ARID1B	165060;42658;168014;166104;164601;166656;8489;164570;166104;166093;8563
cg22251773_BC21	0.347127	0.55583	-0.208703	hypo	0.00924271	0.136249	chr10	103228443	OpenSea		NT5C2	48105;48390;48820;48832;49163
cg26533892_BC21	0.187592	0.396328	-0.208736	hypo	0.000416031	0.0614008	chr20	32511535	OpenSea		ENSG00000277301;NOL4L	1576;73294;-127;24863;9320;73799
cg04590170_TC21	0.391958	0.600738	-0.208781	hypo	0.00276577	0.0944376	chr11	33872349	Shelf		LMO2	19728
cg02318232_BC21	0.503721	0.712506	-0.208785	hypo	0.00583341	0.1168	chr5	89303420	OpenSea		ENSG00000288740;MEF2C-AS1	-330;-330;-330;420003;413975
cg08592614_BC21	0.404731	0.613529	-0.208798	hypo	0.00988594	0.139422	chr20	5689608	OpenSea
cg12622973_BC21	0.425276	0.634092	-0.208816	hypo	0.00463927	0.108747	chr1	203593070	OpenSea
cg09160161_BC21	0.431225	0.640051	-0.208827	hypo	0.00472202	0.109282	chr6	11310242	OpenSea		NEDD9	72073;72065;72091;72058;72107;72069;72062;72097;72031;72067
cg24877675_TC11	0.584392	0.793262	-0.20887	hypo	0.0344391	0.227301	chr10	132181883	Shelf		JAKMIP3;JAKMIP3-AS1	38167;54;77074;117198;117179;115871;145206;64629;115937;117191;117176;116555;117176;41355;115868;115935;145547;117451;117166;115937;3117
cg11158819_BC11	0.46943	0.678302	-0.208872	hypo	0.0178844	0.173869	chr3	184100065	OpenSea		HTR3E;HTR3E-AS1	-114;3001;2535;-167;-308;-308;5114
cg01800286_TC21	0.398999	0.607893	-0.208894	hypo	0.00455752	0.10816	chr3	148999935	OpenSea		GYG1	-999;3104;8483;8395;8363;8423;8377;8527
cg23427362_BC23	0.536853	0.745749	-0.208896	hypo	0.00900079	0.134878	chr12	2226106	Shelf		CACNA1C	172568;172769;176906;173119;173098;172543;173119;172543;172543;172543;172543;173119;172543;172780;172543;172543;173119;172543;172543;173119;172543;172543;173119;172543;173119;110882;172543;255231;255334;172543;173090;172671;255231;255043;255059;255059
cg10809252_TC21	0.37331	0.582225	-0.208915	hypo	0.00747295	0.126459	chr16	66167733	OpenSea	Unclassified_Cell_type_specific
cg18947360_TC11	0.258627	0.467545	-0.208918	hypo	0.00181229	0.084687	chr1	11052919	OpenSea
cg11998212_BC21	0.494982	0.703953	-0.208971	hypo	0.0037307	0.102125	chr7	157376417	OpenSea		DNAJB6	39371;39394;7616;39413;38892;39407;39451;41036;39392;17844;7809
cg10100194_BC21	0.400632	0.609625	-0.208993	hypo	0.00524111	0.112912	chr6	131575980	OpenSea		ARG1;MED23	105109;2754;2755;2754;2697;105062;2751;2786;-654;2738;105148;52226
cg25390941_BC11	0.579114	0.788111	-0.208996	hypo	0.00713892	0.124699	chr20	51143639	OpenSea
cg20668765_TC21	0.487757	0.696758	-0.209001	hypo	0.001918	0.0856362	chr3	194682505	Shelf	Unclassified
cg05305497_TC21	0.354036	0.56306	-0.209023	hypo	0.00496264	0.111047	chr14	22420905	OpenSea		ENSG00000251002;TRDV2	62055;11847;11853;11836;11835;11830;11847;11251;11830;11355;11847;6934;6944;11823;11899;-1466
cg14974772_TC21	0.319964	0.529009	-0.209045	hypo	0.00210124	0.0875101	chr14	91948081	Shore		FBLN5	-496;-389;-844;-681;-386;-93;-1006
cg23348081_TC21	0.48982	0.698876	-0.209056	hypo	0.00624733	0.119476	chr12	14260756	OpenSea
cg19166969_TC21	0.349988	0.559063	-0.209075	hypo	0.0108103	0.14401	chr14	58438874	OpenSea		KIAA0586	11141;11190;-807;11152;-828;10884;11489;11438;11146;11146;11472;11448;11181;11155;11155;8728
cg21834738_BC21	0.391823	0.600918	-0.209096	hypo	0.00240859	0.0910904	chr5	32190269	OpenSea
cg04706156_BC21	0.451223	0.660329	-0.209106	hypo	0.00413802	0.105148	chr3	31357073	OpenSea
cg22821674_BC21	0.38799	0.597112	-0.209122	hypo	0.00829544	0.13103	chr3	71548374	OpenSea		ENSG00000285708;FOXP1	141792;177045;205856;35325;35265;35226;33212;35213;29893;35566;35605;35366;35383;35226;35328;33739;35355;35226;35355;35310;33200;35219;33183;33143
cg04350675_BC21	0.274438	0.483573	-0.209136	hypo	0.000681302	0.0682961	chr6	111551958	OpenSea		TRAF3IP2-AS1	68421;67306;68408;68462;68346;68403;68459;68446;68499
cg23889010_TC22	0.347092	0.556233	-0.209141	hypo	0.00195294	0.0859461	chr20	45254349	OpenSea		SLPI	216
cg01141721_BC21	0.406256	0.615413	-0.209157	hypo	0.00314466	0.0975696	chr20	37382216	Shore		SRC	37531;-1452;36076;36107;36076;36076
cg01576982_BC11	0.528506	0.7377	-0.209194	hypo	0.00305273	0.0969186	chr2	101627525	OpenSea
cg03738025_BC11	0.325108	0.534305	-0.209196	hypo	0.0123394	0.151069	chr6	104940819	Island	Unclassified_Cell_type_specific	ENSG00000290011;LIN28B;LIN28B-AS1	-805;4203;-47;-291;244;445;629;232;-444;226
cg05076975_BC21	0.387359	0.596585	-0.209226	hypo	0.00444016	0.107313	chr1	186611404	OpenSea
cg00686132_BC21	0.401322	0.610551	-0.209229	hypo	0.000395349	0.0605267	chr6	167857155	OpenSea		AFDN	30194;30194;29520;30164;30164;30022;30155;30233;30022;30262;30244;30022
cg13996115_TC21	0.375265	0.584536	-0.209271	hypo	0.00961776	0.138246	chr7	2109624	OpenSea		ENSG00000286192;MAD1L1	132592;83852;65762;123322;123351;123322;123620;-22
cg26151467_TC21	0.224229	0.433512	-0.209284	hypo	0.00588787	0.117096	chr13	112069907	Shore		SOX1;SOX1-OT	2758;12891;12975;13062;12849
cg22387323_BC21	0.469084	0.678393	-0.209309	hypo	0.0092511	0.136304	chr4	24974095	OpenSea		CCDC149	6054;6110
cg00426659_TC21	0.572459	0.78178	-0.209322	hypo	0.000590653	0.0660934	chr12	99154551	OpenSea		ANKS1B	-58;-58;829721;540;829687;317;214;196;196;91885;830386;165
cg07608052_BC21	0.384774	0.594117	-0.209343	hypo	0.00114069	0.0757877	chr5	177510526	OpenSea		DOK3	-140;-668;-143;-143;-699;-696;749;-679;742;-699;-143;-699
cg05819023_BC21	0.437213	0.64657	-0.209358	hypo	0.0100893	0.140432	chr3	172358629	OpenSea		FNDC3B	318075;319051;311716
cg06381585_BC21	0.501837	0.711231	-0.209394	hypo	0.00606353	0.118287	chr4	26261112	OpenSea		RBPJ	97654;97657;97582
cg20222562_TC21	0.351368	0.560774	-0.209406	hypo	0.0164195	0.168248	chr6	113672793	OpenSea
cg16312164_TC21	0.281869	0.491297	-0.209428	hypo	0.00310831	0.0973248	chr11	48013772	OpenSea	Unclassified	PTPRJ	33213;33192;33045;33045;33347
cg00484711_BC21	0.473128	0.682572	-0.209444	hypo	0.00397557	0.104054	chr2	42104782	Shelf
cg05920921_BC21	0.37829	0.587742	-0.209452	hypo	0.0136813	0.156857	chr6	134635229	OpenSea		ENSG00000227723;LINC03002	-1260;24608;38732;54139;54107;54171;54104
cg22930117_BC21	0.538817	0.748296	-0.209479	hypo	0.00501573	0.111266	chr5	80218062	OpenSea		SERINC5	37958;37958;37137;37987;37958
cg03979754_BC21	0.290867	0.500376	-0.209508	hypo	0.0104261	0.142219	chr8	109691231	Island		SYBU	561;559;374;375
cg13051450_BC21	0.243783	0.453295	-0.209512	hypo	0.00412746	0.105098	chr13	99959054	Shore		ENSG00000286757	-1394
cg23815853_BC21	0.421143	0.630659	-0.209516	hypo	0.00167463	0.0831851	chr12	47753251	OpenSea		RAPGEF3;SLC48A1	5322;4937;5606;5395;5211;5630;5188;4933;17790;17784;5588;5524;-665;-679
cg22163503_BC21	0.425577	0.635109	-0.209532	hypo	0.0024478	0.0915434	chr17	9244607	OpenSea
cg16158027_TC21	0.588356	0.797914	-0.209558	hypo	0.00443476	0.107288	chr2	195656206	Shore		SLC39A10	-922;-705;-1029;-1020;-541;-930;-1243;80229
cg04231100_BC21	0.484396	0.693962	-0.209566	hypo	0.00915334	0.135705	chr2	227408078	OpenSea
cg10416312_BC21	0.642988	0.852555	-0.209566	hypo	0.000247205	0.0544799	chr7	6591621	Shore		INTS15	-136;1600;1477
cg05956756_TC21	0.467095	0.676674	-0.209579	hypo	0.00102307	0.0740659	chr9	124261825	Shelf		ENSG00000227200;ENSG00000235204;NEK6	-1051;-668;3876;352;3862;4219;352;3565;3564;4219;3574
cg09552070_TC21	0.428754	0.638337	-0.209583	hypo	0.00196304	0.0860385	chr17	3801313	OpenSea		ITGAE	-124
cg19641184_TC21	0.464522	0.674117	-0.209595	hypo	0.00242601	0.0913153	chr16	28958402	OpenSea		MIR4517;NFATC2IP;NFATC2IP-AS1	-181;7395;7465;7595;12;-564;8482;8035
cg17691555_BC21	0.234291	0.44389	-0.2096	hypo	0.000930083	0.0724174	chr1	225422395	OpenSea		LBR	5692;33;5644;6461;6531
cg10838410_BC12	0.117285	0.326892	-0.209607	hypo	0.00131512	0.0789824	chr12	6550358	Shore		IFFO1	5714;5714;5716;5714;1543;5685;-1244;110;-1092;5714
cg09273112_BC21	0.552188	0.761805	-0.209617	hypo	0.00505055	0.111526	chr2	86505290	OpenSea		CHMP3	58154;58085
cg04306507_BC21	0.542148	0.75177	-0.209622	hypo	0.00749113	0.126549	chr14	55127895	Shore	Unclassified_Cell_type_specific	LGALS3	-1361;-1357;3785;-1365
cg24162270_BC21	0.544736	0.75436	-0.209624	hypo	0.00356979	0.100772	chr14	20556284	OpenSea		RNASE9	4648;4648;4648;4648;4648;4648;4648;4648;4648;4648;2374
cg02024101_BC21	0.576339	0.785981	-0.209642	hypo	0.00157103	0.0819647	chr1	224451125	OpenSea		CNIH3	16465;16213;16200
cg15034267_TC21	0.543018	0.752686	-0.209668	hypo	0.000728493	0.0690865	chr22	38710447	Shelf		GTPBP1	4498;4503;3927;4705;3936;4329
cg04586542_BC21	0.198284	0.407966	-0.209682	hypo	0.0300895	0.214634	chr3	14508928	OpenSea	Unclassified	GRIP2	4751;33154;31415;47148
cg06294000_BC21	0.352395	0.562085	-0.20969	hypo	0.0013579	0.0795787	chr14	77322667	Shore		GSTZ1	1631;1642;1671;1304;1652;1304;1629;1589;1647;1573;1629;1635;1668;-55;1198
cg04715503_BC11	0.316342	0.526034	-0.209693	hypo	0.0551022	0.279449	chr16	3012794	Shore	Unclassified_Cell_type_specific	CLDN9	-129
cg13462219_BC11	0.320977	0.530708	-0.209732	hypo	0.0190972	0.178299	chr8	143567340	Island		MROH6	547;5433;1515;2411;1548;-228;1418
cg15642855_BC21	0.552051	0.761785	-0.209735	hypo	0.00323366	0.0982961	chr5	65032464	Shelf		CWC27	263534
cg05026214_BC21	0.528907	0.738646	-0.209739	hypo	0.00422541	0.10586	chr8	19683298	OpenSea		CSGALNACT1;ENSG00000253270	-536;74641;73920;-57;-714;74732;74641;74008;73980;23845;49392;49392;73987;74611;74623;74641;4726
cg00154119_TC21	0.42782	0.637569	-0.209749	hypo	0.00153544	0.0814937	chr15	67881716	Shelf
cg06219310_BC11	0.455579	0.665371	-0.209792	hypo	0.0508544	0.269576	chr4	808441	Shelf		CPLX1	17689;17652
cg07622412_BC21	0.483128	0.692921	-0.209792	hypo	0.0013709	0.0796233	chr8	22456708	OpenSea		PPP3CC	15630;15584;15572;15889;15343
cg20636352_TC21	0.620748	0.830542	-0.209794	hypo	0.0368691	0.234174	chr2	199604109	Island
cg17729891_TC11	0.197919	0.407725	-0.209806	hypo	0.0142106	0.159063	chr19	50604301	Island
cg18179862_BC21	0.283449	0.493266	-0.209817	hypo	0.000837981	0.0708	chr17	78385854	OpenSea	Unclassified_Cell_type_specific	PGS1	7205;7192;7205;7197;7157;7205;7205;7176;7203;7184
cg11676032_BC21	0.590231	0.80005	-0.209819	hypo	0.000561528	0.0654811	chr13	94603004	Shore		GPR180	1147
cg00595053_TC21	0.357221	0.567059	-0.209838	hypo	0.00662503	0.12168	chr22	16679768	OpenSea		ANKRD62P1;ENSG00000273244;TPTEP1	-274;14881;77881
cg00859441_BC21	0.41282	0.622666	-0.209846	hypo	0.0272229	0.205723	chr12	113361855	Shelf		ENSG00000288863;PLBD2	527;3101;3268;3289
cg04389994_BC21	0.570155	0.780001	-0.209847	hypo	0.00342242	0.0997175	chr10	72831178	OpenSea		MCU	139035;139035;139035;138559;139035;139035;138559;118874
cg08947915_TC11	0.510102	0.719968	-0.209866	hypo	0.0102406	0.141252	chr4	1740736	OpenSea		TACC3	12323;17626;19215;19236;19658;18512;1385;1391
cg01715248_TC21	0.399372	0.609251	-0.209879	hypo	0.00234478	0.0903204	chr9	91191326	Shore		LINC02937	21721
cg14225532_BC21	0.359617	0.569496	-0.209879	hypo	0.00264438	0.0933332	chr6	111591548	OpenSea		TRAF3IP2;TRAF3IP2-AS1	14512;14731;14324;14331;14297;14415;14415;14323;14707;14401;107993;108049;108036;108089
cg03850936_TC11	0.741662	0.951548	-0.209886	hypo	0.00616475	0.118911	chr6	167815844	OpenSea		ENSG00000285212	19197;-100
cg11194061_BC21	0.551603	0.761495	-0.209892	hypo	0.0038714	0.103187	chr3	66464684	OpenSea		LRIG1	33576;4562;36580;36339;36328
cg27159720_BC21	0.411658	0.621563	-0.209905	hypo	0.009421	0.137199	chr9	7971612	OpenSea
cg26893685_TC21	0.376274	0.586213	-0.209939	hypo	0.00273135	0.0942082	chr6	2523381	OpenSea		ENSG00000287903;GMDS-DT	5285;277645
cg15408360_BC21	0.515053	0.724996	-0.209943	hypo	0.0422677	0.248539	chr14	101965767	Shore	Promoter_Associated	DYNC1H1	1194;1194;1194;1194;1194;1194;1194;1194;1194;1194;1194;1194;1194;1194;1194;1194;1194;1194;1194;1194;1079;1194;1194;1194;1194;1194;1194;1183;1194;1194;1194;1194;1194
cg23852243_BC21	0.540587	0.75053	-0.209943	hypo	0.000928017	0.0723856	chr19	809989	Shore		PTBP1	4893;5600;12591;12591;12564;10583;12537;12537;12597;12914;11561;2130;12561
cg06574716_TC11	0.253718	0.463677	-0.209959	hypo	0.033106	0.223571	chr19	43827087	OpenSea	Promoter_Associated	LYPD5;ZNF283	120;113;-308;-337;-1109;-287;-1112;-1115;-234;-291;-268
cg16954341_TC21	0.214298	0.424268	-0.20997	hypo	0.00641549	0.1205	chr6	25652153	Shore		SCGN	-251;-62;-48
cg20380468_TC21	0.401411	0.611423	-0.210012	hypo	0.00428212	0.106333	chr5	39202955	OpenSea		FYB1	16609;16622;16609;71574;67690;16609;73;67695
cg10454879_BC11	0.550943	0.760958	-0.210015	hypo	0.0145449	0.160641	chr8	652158	Shore		ERICH1	21169;79040
cg17890928_BC21	0.144611	0.354648	-0.210037	hypo	0.00410956	0.104981	chr17	50468832	Island		ACSF2;CHAD	5352;5316;42674;489;473;4288;-1231;992;42614;42613;42580;42614;-1074;4551;503;6296;75;49
cg05511978_BC21	0.611937	0.821977	-0.210039	hypo	0.00130598	0.0788183	chr17	4189011	OpenSea		ANKFY1	74946;74985;2325;74969;74837;74946;-141
cg25740883_BC21	0.447467	0.657508	-0.210041	hypo	0.000481843	0.0631158	chr12	113333403	Shore		SLC8B1	1720;1211;1705;1431;1718;-455;1717;1739;26091;1628;1707;1741
cg01178817_BC21	0.384539	0.59459	-0.210051	hypo	0.00147263	0.080798	chr1	109184803	OpenSea		ELAPOR1	70634;70688;70696;70648;70630
cg00814401_BC21	0.539284	0.749344	-0.210059	hypo	0.00191763	0.0856362	chr18	59862478	OpenSea
cg24492202_TC11	0.473919	0.68398	-0.210061	hypo	0.00413126	0.10511	chr4	2800885	OpenSea	Promoter_Associated_Cell_type_specific	SH3BP2	1816;7814;7800;2321;1887;6726;6726;7813
cg06193788_TC21	0.283017	0.493084	-0.210067	hypo	0.000662791	0.06789	chr19	32404280	Shore		DPY19L3;DPY19L3-DT	-1469;-1490;-1263;1281
cg10677798_BC21	0.287405	0.497477	-0.210072	hypo	0.00234695	0.0903407	chr1	41750133	OpenSea		HIVEP3	168790;168575
cg01513310_BC21	0.451706	0.661793	-0.210087	hypo	0.00659089	0.1214	chr2	33371198	OpenSea		LTBP1	236573;236559;424245;236541;236601
cg02446647_TC11	0.0956329	0.30573	-0.210098	hypo	0.00548807	0.114559	chr6	133240963	Island		EYA4	-410;-114;414;449;79;-368;-107;-340;365;415;-414;-394;-388;-455;365;-668;-623;-669
cg19268599_TC21	0.429668	0.639819	-0.210152	hypo	0.0020984	0.0874854	chr12	132784254	OpenSea		GOLGA3	24296;24296;24296;24296;24296;24296;24296;24296;44587;24296;24296;44616;44616;44600;44587;24296;24296;44605;44611;24296;44567;44478;24296;24296;32558
cg02237615_TC21	0.27584	0.48601	-0.21017	hypo	0.00369604	0.1018	chr1	244249192	OpenSea
cg16469266_BC21	0.404733	0.614913	-0.21018	hypo	0.00355082	0.100634	chr1	23735122	OpenSea		ELOA-AS1	43162
cg09910635_TC21	0.157324	0.367512	-0.210188	hypo	0.0104732	0.142462	chr7	97731714	Shore		TAC1	-372;-370;-370;-447
cg13464573_TC21	0.367305	0.577512	-0.210206	hypo	0.00157959	0.0821001	chr2	7031966	Shore	Unclassified_Cell_type_specific	RNF144A	114477;114554;35026
cg25361236_TC21	0.53179	0.742009	-0.210219	hypo	0.00136524	0.0796233	chr7	77481758	OpenSea
cg11015557_TC21	0.451678	0.6619	-0.210223	hypo	0.00523994	0.112911	chr12	132636190	OpenSea		POLE	6069;-197;51158;29201;29201;51187;44998;44998;44998;51153;51139;22679;-204;22710
cg05519641_BC21	0.380472	0.590696	-0.210224	hypo	0.00307071	0.0970852	chr11	68029341	Shore		ENSG00000255306;NDUFS8	1121;-1343;-1402;-1340;-1324;-1419;-1402;-1347;-1276;-1312;-1372
cg14848635_BC21	0.442227	0.652459	-0.210233	hypo	0.00182326	0.0847463	chr9	2031765	OpenSea		SMARCA2	14277;-755;16418;16579;14353;9820;14335;16546;14678;16544;16418;15794;16484;14179;16418
cg11501037_BC21	0.586496	0.796739	-0.210243	hypo	0.00197612	0.086133	chr15	98878244	OpenSea		IGF1R	4525;143532;57378;57360;170413;229705;229705;228662
cg18667659_TC11	0.579698	0.789942	-0.210244	hypo	0.0011738	0.0762404	chr2	98822440	Island	Unclassified	CRACDL	-135;113786
cg12422351_TC21	0.294764	0.505046	-0.210282	hypo	0.0321246	0.220675	chr1	94735670	OpenSea		SLC44A3-AS1	84541;84550;84550;6826;84523;84427;84612;119752;84523;84608;84488;84597;84606;84642
cg21665024_TC21	0.39641	0.606693	-0.210283	hypo	0.00450934	0.107794	chr5	10626825	OpenSea		ANKRD33B	62495;62755
cg00537188_TC21	0.149098	0.359411	-0.210312	hypo	0.00486545	0.110322	chr1	32255518	OpenSea		LCK	4274;4253;4254;4262;4253;4200;4220
cg08539965_BC21	0.355326	0.565638	-0.210313	hypo	0.0164327	0.168307	chr1	21069845	OpenSea		EIF4G3	106992;41766;104893;107044;107003;107013;107040;107053;106992;98195;43285;106992;107441;106390;106992
cg15748734_BC21	0.362461	0.572776	-0.210315	hypo	0.00975906	0.138877	chr5	54670218	OpenSea		ENSG00000287367	6891
cg20993572_BC11	0.374836	0.585157	-0.210321	hypo	0.00119455	0.0766633	chr16	2158742	Shelf		TRAF7	2913;2960;3044;2938;2964
cg01696209_BC21	0.241452	0.451777	-0.210325	hypo	0.00130445	0.0787759	chr1	183479277	OpenSea		SMG7	7061;6775;6775;6799;6775;6345;6774;6777;6750;6777;6778;6710
cg10438589_TC21	0.369854	0.58022	-0.210366	hypo	0.00232406	0.0901296	chr4	14529869	OpenSea		LINC00504	358301;358299;358300
cg22511970_TC21	0.275122	0.485488	-0.210367	hypo	0.00771681	0.127927	chr2	206982797	OpenSea
cg02979449_BC21	0.440098	0.650493	-0.210395	hypo	0.000763434	0.0694955	chr2	71477411	OpenSea		DYSF	23850;10709;10709;23689;10709;10709;23689;10712;10709;23689;23689
cg03151905_BC21	0.3881	0.598496	-0.210396	hypo	0.0190104	0.177973	chr3	4749106	OpenSea		ENSG00000275981;ITPR1	-1227;232614;255758;255761;255653;255654;255556;63933;78220;68428;255652;232619;42939;73965;255758;255545;74137;37505;18723
cg01580228_BC21	0.32262	0.533023	-0.210403	hypo	0.0111084	0.145397	chr11	93733929	OpenSea		MIR1304;SNORA18;SNORA8;SNORD5;TAF1D	-164;-331;-1429;-628;7566;2813;7565;7551;2311;2361;2229;2247;733;4364;1310;2878;1920;-1427
cg01600676_BC21	0.316869	0.527274	-0.210404	hypo	0.00602864	0.118072	chr11	73599197	Shore		FAM168A	-1099;-1007;-1084;-1098
cg02072400_BC11	0.0750004	0.285407	-0.210406	hypo	0.00462109	0.108633	chr12	127146005	Island	Unclassified_Cell_type_specific	ENSG00000256001;ENSG00000278266;ENSG00000286016;ENSG00000286791	-15;528;84;74;117;-1144;16000;-530
cg25910699_TC21	0.403744	0.614156	-0.210411	hypo	0.00315805	0.0976454	chr8	127036040	OpenSea		PCAT1	62805;170132;45229;45199;322386;478147;159149;322706
cg18694169_TC11	0.235537	0.445956	-0.210419	hypo	0.0391731	0.240467	chr6	28259301	Island	Promoter_Associated_Cell_type_specific	NKAPL	4
cg10634257_BC21	0.231651	0.442072	-0.210422	hypo	0.00248948	0.0918915	chr10	3467640	OpenSea		ENSG00000289994;LINC02669	-64;35212;35212
cg13451703_BC21	0.349369	0.559799	-0.21043	hypo	0.00763756	0.127375	chr2	108587986	OpenSea		LIMS1	-325;-480;53516;54315;53516;17282;7807;-356;-511
cg26930596_TC21	0.372271	0.58271	-0.210439	hypo	0.00748745	0.126539	chr1	2150876	Island		PRKCZ	5489;68628;6425;100465;77414;76890;34671;76021;39222;46137;15886;5519
cg08979191_TC12	0.664939	0.875416	-0.210476	hypo	0.0192533	0.178898	chr5	132778042	Shore		SEPTIN8	-793;-620;29200;175;-780;-697;-802;-803;-32;-172;-821;-666;-820
cg26363030_TC21	0.518845	0.72935	-0.210506	hypo	0.0129092	0.153653	chr22	40444616	OpenSea		MRTFA	192104;192076;18803;18825;89196;192070;89207;89212;47692;107731
cg08730373_BC21	0.400461	0.610987	-0.210526	hypo	0.00257661	0.0926887	chr14	62122979	OpenSea		ENSG00000289503;LINC00643	47639;4834;5622;5622;4355;5633
cg13085553_BC21	0.380846	0.591403	-0.210556	hypo	0.000535141	0.0647147	chr12	132672343	Shore		POLE	15005;1299;15034;8845;8845;8845;15000;14986
cg05281998_BC21	0.332889	0.543457	-0.210567	hypo	0.0193855	0.17941	chr20	63130623	OpenSea		ENSG00000260416	-1163
cg03151810_BC11	0.403578	0.61415	-0.210572	hypo	0.0640336	0.299167	chr8	143289575	Island	Unclassified_Cell_type_specific	ZNF696	-1335;-101
cg19716335_BC21	0.423077	0.633654	-0.210577	hypo	0.00632508	0.119982	chr14	75611040	OpenSea		FLVCR2	31584;31456;32420;5578;5225
cg10122738_BC21	0.568767	0.779349	-0.210581	hypo	0.00104199	0.0744016	chr6	134517579	OpenSea		CT69	3007
cg20703037_BC21	0.294401	0.504988	-0.210587	hypo	0.00505158	0.111533	chr11	68546761	OpenSea		PPP6R3	85948;86009;86009;85991;86012;86006;27255;85948;86014;11350;86013;27198;27126;8945
cg08221563_TC21	0.277205	0.487801	-0.210596	hypo	0.00832414	0.131189	chr18	6021508	OpenSea		ENSG00000266846;L3MBTL4	125763;393404;346176
cg04478448_BC21	0.380025	0.590623	-0.210598	hypo	0.00224296	0.0891819	chr3	4750597	OpenSea		EGOT;ENSG00000275981;ITPR1	994;264;234105;257249;257252;257144;257145;257047;65424;79711;69919;257143;234110;44430;75456;257249;257036;75628;38996;20214
cg04571941_BC11	0.557006	0.767621	-0.210615	hypo	0.177072	0.478423	chr7	5423653	Island		ENSG00000290091;TNRC18	-660;1762;-106;182
cg19375371_TC21	0.368126	0.578742	-0.210616	hypo	0.00213267	0.0878322	chr3	45979671	OpenSea		FYCO1	16154
cg26861460_TC21	0.334115	0.544755	-0.210639	hypo	0.00354062	0.10055	chr22	44179575	OpenSea		PARVG	6591;-1447;6619;-1350
cg17624661_BC21	0.369495	0.580148	-0.210654	hypo	0.00276572	0.0944376	chr4	38530037	OpenSea	Unclassified
cg07716386_BC21	0.547114	0.757771	-0.210657	hypo	0.00846621	0.131973	chr20	38567463	OpenSea		RALGAPB	94620;94563;94647;69983;41948;-1004
cg06578322_BC21	0.441931	0.652629	-0.210697	hypo	0.00455505	0.108157	chr12	104668353	OpenSea		CHST11	211405;79505;211382
cg11905007_BC21	0.105421	0.316124	-0.210703	hypo	0.00184693	0.0849644	chr3	62875396	Island		CADPS	-154;-57;21;-366;-6
cg22276143_TC21	0.312609	0.523315	-0.210706	hypo	0.00679344	0.122644	chr17	18301150	OpenSea		TOP3A	1212;13858;13844;13845;13858;13554;6010;1941
cg10692363_TC11	0.464373	0.675116	-0.210742	hypo	0.00247062	0.091737	chr10	78568133	OpenSea		ENSG00000282863	329878
cg01950885_BC21	0.554427	0.765173	-0.210746	hypo	0.0342987	0.226952	chr4	122151739	Shore		KIAA1109	-644;-594;-644;-592;-644;-644;-826;-658;-644;-677;-644;-644
cg27134910_TC21	0.478044	0.688821	-0.210777	hypo	0.0110616	0.145199	chr2	40353890	OpenSea		SLC8A1	76382;98201;158546;158472;257164;76415;76391;98180;76391
cg05602862_TC11	0.0530106	0.263791	-0.21078	hypo	0.000904772	0.0720196	chr2	14634922	Island	Unclassified_Cell_type_specific	LRATD1	-574;-169;2205;2222
cg04180462_TC21	0.527079	0.737861	-0.210781	hypo	0.000483043	0.0631221	chr11	108122571	Shore		ACAT1;ENSG00000255467	987;978;1004;1018;766;775;820;229;1004;1004;5876;999;1004;1004;1004;1004;-886
cg26306329_TC21	0.258696	0.469505	-0.210809	hypo	0.000250748	0.0547516	chr4	123479041	OpenSea
cg13434842_BC11	0.270051	0.480866	-0.210815	hypo	0.0208223	0.184655	chr8	11710387	Island	Unclassified_Cell_type_specific	GATA4	6183;6236;33428;6185;6165
cg08557970_BC21	0.359332	0.570152	-0.210819	hypo	0.0109574	0.144687	chr6	166442606	OpenSea		RPS6KA2	16946;184646;99845;102085;419946;419906
cg18531209_TC21	0.409602	0.620426	-0.210824	hypo	0.000662315	0.0678755	chr22	36352074	OpenSea		MYH9	35894;13039;13038;35928;18537;35928;35928;35937;35928;35928
cg25518066_BC21	0.361725	0.572572	-0.210846	hypo	0.000400681	0.0607393	chr2	207134320	OpenSea		KLF7	31656;31629;-182;32927;32528;31867;-182;32948;31252
cg20698200_BC21	0.261341	0.472188	-0.210846	hypo	0.00122079	0.0771491	chr2	203940374	OpenSea		ICOS	3611;3594
cg23361828_TC11	0.601227	0.812095	-0.210868	hypo	0.00634705	0.120125	chr2	238554605	OpenSea		LINC01107;LINC01937	450;64
cg03701930_TC11	0.056864	0.267748	-0.210884	hypo	0.0142398	0.159214	chr10	1939242	OpenSea	Unclassified_Cell_type_specific
cg19707359_BC21	0.656567	0.867486	-0.21092	hypo	0.00256304	0.09255	chr10	15860873	Shore	Promoter_Associated	MINDY3	-374;-365
cg18591228_BC21	0.38213	0.59309	-0.21096	hypo	0.0013645	0.0796233	chr11	3154322	OpenSea		OSBPL5	10979;10979;10989;11031;10979;11449;11015;10102;7072;10952;12418
cg09908745_BC21	0.436276	0.647239	-0.210963	hypo	0.00324873	0.0984427	chr8	122348001	OpenSea
cg17571972_BC21	0.572991	0.783974	-0.210983	hypo	0.00377978	0.102458	chr1	212728746	OpenSea		NSL1	63032;62836
cg13210446_BC21	0.372839	0.583836	-0.210998	hypo	0.00282061	0.0947823	chr8	140038808	OpenSea		ENSG00000274064;ENSG00000289741;TRAPPC9	-948;57731;199686;223924;43346;418937;412123;419772;252444
cg17023856_TC21	0.356792	0.567792	-0.211001	hypo	0.00192964	0.0857104	chr1	2105069	Shelf	Unclassified_Cell_type_specific	PRKCZ	22821;49390;54658;31607;31083;30381;54584;30214;353;330;31350;29825
cg20395045_BC21	0.428815	0.639818	-0.211003	hypo	0.00445273	0.107381	chr15	52247258	OpenSea		MYO5C	48512;48399;48547
cg23144236_BC21	0.388467	0.599471	-0.211004	hypo	0.0026512	0.093395	chr18	400789	OpenSea		COLEC12	99913;99934
cg08624734_BC21	0.518335	0.72934	-0.211005	hypo	0.0202617	0.182728	chr5	141183042	Shore		ENSG00000279068;ENSG00000280029;PCDHB16	633;613;58703;655;639
cg27273234_BC21	0.465441	0.676448	-0.211007	hypo	0.0054876	0.114559	chr17	75146780	OpenSea		ENSG00000263786;JPT1	-233;7896;7896;7733;7087;7464;7047;6514;21502;7733;1
cg09269221_BC21	0.324138	0.53516	-0.211022	hypo	0.0265976	0.203967	chr17	2191785	OpenSea		SMG6	112001;74415;45253;74347;53128;48407;45607;37680;22565;20953;45796
cg08919791_TC21	0.314343	0.525378	-0.211036	hypo	0.0183395	0.175542	chr1	174166267	OpenSea		RABGAP1L	6686;6750;6857;6677;6747
cg05254651_TC21	0.364403	0.57545	-0.211048	hypo	0.0240408	0.195598	chr4	3703420	OpenSea
cg08982816_TC21	0.356168	0.567218	-0.21105	hypo	0.00297865	0.0962645	chr5	77906968	OpenSea
cg20564709_TC21	0.470342	0.681429	-0.211087	hypo	0.00066451	0.0679344	chr3	195272290	Shore		XXYLT1	-1428;-1130
cg17541002_TC21	0.357878	0.568965	-0.211087	hypo	0.00623884	0.119421	chr12	121277086	Shelf		CAMKK2	19602;21223;20972;20972;21223;19625;19624;19601;20972;20972;20478;20251;19588
cg12297590_TC11	0.0896946	0.300788	-0.211094	hypo	0.00870347	0.13328	chr6	157659718	OpenSea		ZDHHC14	117133;66945;278528;278585;28596;29404;30329
cg20361407_TC21	0.51462	0.725721	-0.2111	hypo	0.0125047	0.151777	chr2	241558513	Shore		BOK;BOK-AS1	7089;-232;465
cg07852840_BC11	0.729265	0.940385	-0.21112	hypo	0.0172226	0.171343	chr3	141095077	Island		SPSB4	17631;43730;28439
cg11673734_BC21	0.305574	0.5167	-0.211126	hypo	0.00252812	0.09226	chr10	123427627	OpenSea		ENSG00000225152;LINC02641	14;71177;69105;-1416;-1427;69348;-1411;69357
cg04171038_BC21	0.596913	0.808041	-0.211128	hypo	0.000690722	0.0684876	chr12	132028074	Shore		EP400	78132;-872
cg08233985_BC21	0.206845	0.417994	-0.21115	hypo	0.00372597	0.102085	chr19	19319917	Shore		MAU2;SUGP1	-912;-1069;593;593;593;593;593;593;582;581;593;593;554
cg11620050_BC21	0.538053	0.749205	-0.211153	hypo	0.00465149	0.108855	chr5	53473284	OpenSea
cg03727389_TC21	0.540911	0.752067	-0.211156	hypo	0.00447747	0.107535	chr11	33976592	OpenSea
cg03209043_BC21	0.518356	0.729531	-0.211175	hypo	0.00191663	0.0856362	chr2	144459962	OpenSea		ZEB2	58445;58463;60158;60158;56800;47459;22380;57458;60045;58300;58489;57864;60141;57757;57545;57936;60439;60400;60158;57590;60158;58065;60437;60401;61096;56203;56436;60413;57596;60158;60425
cg13947735_BC21	0.524958	0.73614	-0.211182	hypo	0.00175535	0.0840931	chr17	82967093	Shelf		B3GNTL1	39896;81690;82048;84678;82074
cg19241279_BC21	0.448086	0.659273	-0.211187	hypo	0.0392193	0.240619	chr2	175310274	OpenSea		ENSG00000229066	52932;53024;52912
cg26601317_TC21	0.136216	0.347412	-0.211197	hypo	0.00287743	0.0953188	chr11	2869345	Island		KCNQ1DN	-688
cg04085984_BC21	0.392373	0.60357	-0.211197	hypo	0.00711345	0.124582	chr9	130847739	OpenSea		ABL1	12485;134723;133759
cg18625538_BC21	0.532426	0.743631	-0.211205	hypo	0.0378934	0.237011	chr6	87122891	OpenSea		RCN1P1	-202
cg01166816_TC21	0.340482	0.5517	-0.211218	hypo	0.00852499	0.132261	chr1	107914402	OpenSea		VAV3	49195;49099;50779;50452;50608
cg14086357_BC21	0.55125	0.76247	-0.21122	hypo	0.00162888	0.0827866	chr1	226054887	OpenSea		H3-3A-DT	7012
cg13549638_TC21	0.579995	0.791217	-0.211222	hypo	0.00236245	0.0905185	chr17	80886276	Shelf		RPTOR	142989;341445;341438;340808;341438
cg02137956_BC21	0.473384	0.684626	-0.211243	hypo	0.00162358	0.0827245	chr7	157300288	Island	Unclassified_Cell_type_specific
cg21662081_TC21	0.518219	0.729463	-0.211244	hypo	0.00400525	0.104291	chr10	182861	OpenSea		ZMYND11	47397;48377;47792;47406;47377;47342;48377;48396;47352;47377;48396;48158;2848;47389;47353
cg08482536_TC21	0.468646	0.679907	-0.211261	hypo	0.0125619	0.152012	chr10	100192639	OpenSea	Gene_Associated_Cell_type_specific	CHUK	785;1441;3304;36958
cg00185804_BC21	0.445296	0.656592	-0.211296	hypo	0.00419693	0.105568	chr8	23050225	OpenSea		TNFRSF10B	18807;-297;18807;18797;18798
cg08097359_TC21	0.163757	0.375059	-0.211302	hypo	0.000558106	0.0654238	chr19	49560797	Shelf	Promoter_Associated_Cell_type_specific	NOSIP	-166;19736;19760;19762;19760;-105;18482;29466;19751;-747;19739;-399;-746;-759;19759
cg13498657_BC21	0.366687	0.578018	-0.21133	hypo	0.0424881	0.249139	chr9	22374348	OpenSea
cg15723967_BC21	0.377964	0.589298	-0.211334	hypo	0.00134705	0.0794034	chr10	124952204	OpenSea		ZRANB1	10081
cg07584066_TC11	0.221221	0.432578	-0.211356	hypo	0.0248031	0.198102	chr17	59565388	Island	Unclassified	DHX40	-223;-170;-222;-224;-235;-225
cg17433553_TC21	0.37581	0.587175	-0.211365	hypo	0.0169776	0.170359	chr6	11735003	OpenSea		ADTRP	31330;32802;1712;43801;43801;654
cg11163453_TC21	0.35701	0.568401	-0.211391	hypo	0.0062295	0.119372	chr5	133140059	OpenSea
cg24665484_BC21	0.185113	0.396521	-0.211408	hypo	0.00526676	0.113087	chr5	21159994	OpenSea
cg15546286_BC21	0.385741	0.597149	-0.211408	hypo	0.00795617	0.129216	chr11	19077547	OpenSea
cg15641710_TC21	0.479649	0.69109	-0.211441	hypo	0.000503829	0.0639249	chr3	69072850	OpenSea		UBA3	7528;7528;7559;7516;7532;7504;7519
cg16123939_TC21	0.400264	0.611732	-0.211468	hypo	0.00385118	0.103003	chr2	85590136	OpenSea		VAMP5	5705;-1461
cg04061117_TC11	0.202161	0.413629	-0.211468	hypo	0.0159543	0.166371	chr3	9552701	Shore	Unclassified_Cell_type_specific	LHFPL4	-393;1095;1122
cg04432278_BC21	0.486479	0.697954	-0.211476	hypo	0.00117211	0.07621	chr10	70566436	OpenSea		PALD1	87651;87651;87651;87669;28063;87651;87651;87651;87651;87651;26841;19749;28264
cg15935723_TC21	0.142263	0.353741	-0.211478	hypo	0.0012457	0.0776376	chr20	19260932	OpenSea		SLC24A3;SLC24A3-AS1	48290;23665
cg18861514_BC21	0.584475	0.795956	-0.211481	hypo	0.000457907	0.0625224	chr12	120821325	OpenSea	Unclassified	SPPL3	83034;82170;14333;82046;82046
cg25330919_BC21	0.531641	0.74313	-0.211489	hypo	0.000557949	0.0654238	chr22	21579812	OpenSea		UBE2L3	12113;12098;30365;12265;12082
cg26466587_BC11	0.207763	0.419268	-0.211506	hypo	0.0370112	0.234593	chr6	99994244	Island		MCHR2;MCHR2-AS1	-20;4;194;300;178;211;180;211;310;211
cg26411530_TC21	0.33859	0.550104	-0.211514	hypo	0.00183606	0.0848314	chr13	33518582	OpenSea		ENSG00000230490	5741;158187;158239
cg25398060_TC21	0.370187	0.58171	-0.211524	hypo	0.00394325	0.103774	chr20	51652264	OpenSea		ATP9A	116065;116127
cg22811921_BC21	0.264462	0.475995	-0.211532	hypo	0.000342685	0.0587865	chr17	64106618	OpenSea	Unclassified_Cell_type_specific	ERN1	23527;23508;23442;23525
cg17792616_TC21	0.609768	0.821306	-0.211538	hypo	0.00107987	0.0748091	chr15	93037097	OpenSea	Unclassified	RGMA	52115
cg00683118_TC21	0.331479	0.543029	-0.21155	hypo	0.00162802	0.0827753	chr16	69190979	Shelf		SNTB2;UTP4;Y_RNA	3832;3418;3337;3815;3394;3418;23875;-144
cg13595556_TC21	0.47188	0.683453	-0.211573	hypo	0.00159862	0.0823809	chr9	126886043	OpenSea
cg11326036_TC21	0.379684	0.591268	-0.211583	hypo	0.00165593	0.08303	chr6	36373927	OpenSea		ETV7	13640;13743;13857;13874;13874;13874;13874;13690
cg14123700_BC21	0.529168	0.740755	-0.211587	hypo	0.00710381	0.124512	chr3	71035472	OpenSea		ENSG00000285708;FOXP1	654694;718758;548227;548167;548128;29492;28624;508086;548507;162910;96656;269289;29469;95170;548285;95121;209710;29455;270515;458093;162921;548128;548230;95123;96734;270582;264369;548257;96740;548128;548257;548212;95170;546102;96628;29512;11606;29457
cg11575996_BC21	0.483374	0.694975	-0.211602	hypo	0.00709036	0.124439	chr19	33259857	OpenSea
cg11647681_TC21	0.167786	0.379392	-0.211606	hypo	0.0034799	0.100104	chr5	141430594	Shore	NonGene_Associated	PCDHGA1;PCDHGA10;PCDHGA11;PCDHGA12;PCDHGA2;PCDHGA3;PCDHGA4;PCDHGA5;PCDHGA6;PCDHGA7;PCDHGA8;PCDHGA9;PCDHGB1;PCDHGB2;PCDHGB3;PCDHGB4;PCDHGB5;PCDHGB6;PCDHGB7	100080;17607;9543;9366;87;5;91834;86560;86765;75573;66432;56703;47852;37961;27816;80495;70600;60352;42896;32647;22573;12917
cg13640297_TC21	0.599952	0.811559	-0.211608	hypo	0.000883583	0.071625	chr6	169699142	Shelf	Gene_Associated_Cell_type_specific	ENSG00000285733;WDR27	2517;2906;2926;2798;2888;2880;2789;2445;2888;2907;2913;2896;2512;2713
cg15680282_BC21	0.419526	0.63114	-0.211613	hypo	0.00144625	0.080454	chr5	17106230	OpenSea		BASP1;BASP1-AS1	40632;110568;109953;110565
cg03807034_BC21	0.223698	0.435358	-0.21166	hypo	0.0018447	0.0849289	chr2	237687016	OpenSea		LRRFIP1	3612;59429;59409
cg13346427_BC21	0.408353	0.620041	-0.211688	hypo	0.00693096	0.123578	chr12	118139434	Shelf		PEBP1	417;3310
cg13212756_BC21	0.272692	0.484383	-0.211691	hypo	0.0159963	0.166577	chr5	164297044	OpenSea		LINC03000	348;78;66;-18;-85;58;126;60;75;75;75;88;308
cg09389363_TC21	0.32222	0.533919	-0.211699	hypo	0.0042307	0.105894	chr6	33549197	OpenSea		GGNBP1	9151
cg05927518_TC21	0.559392	0.771091	-0.211699	hypo	0.00109845	0.0751526	chr8	38846724	OpenSea		ENSG00000253829;TACC1	-284;59461;59488;118084;26392;118538;26177;118534;58618;26803;7440;255
cg08828848_BC21	0.303982	0.515719	-0.211736	hypo	0.0032484	0.0984427	chr18	55465128	OpenSea		TCF4;TCF4-AS1	170765;170845;170830;124719;123026;45557;81807;81769;120729;4534;88294;123065;123502;170900;124709;120978;45645;126149;120839;120646;120977;126152;124712;123498;124650;170821;123086;123490;123408;120735;121989;120841;199660;120781;124679;123502;120725;123492;121115;123023;124680;120354;123099;124651;122222;-990;124619;12595
cg16746221_TC21	0.589118	0.800892	-0.211774	hypo	0.000697944	0.0685516	chr14	20197929	OpenSea		OR11G2	7033;7033
cg15565234_BC21	0.230761	0.442547	-0.211786	hypo	0.000966855	0.0731833	chr10	30049143	OpenSea		JCAD	66352;10444
cg03701870_BC21	0.519851	0.731644	-0.211793	hypo	0.00689543	0.123356	chr17	77098570	OpenSea		SEC14L1;SNHG20	9821;9415;9821;9821;9821;11854;9821;11854;9793;9803;9904
cg13831910_BC21	0.319369	0.531165	-0.211795	hypo	0.00253904	0.0923579	chr7	44630381	OpenSea		OGDH	23754;23786;23809;23793;23753;23790;23790
cg25019274_BC21	0.392997	0.604818	-0.211821	hypo	0.00151846	0.0813246	chr11	19277121	OpenSea		CSRP3-AS1	80346
cg24012128_TC21	0.376102	0.587927	-0.211825	hypo	0.00196535	0.0860442	chr2	29018212	OpenSea		TOGARAM2	3745;36914;61601;-49
cg05161346_BC21	0.318943	0.530796	-0.211852	hypo	0.00588272	0.117054	chr11	10502725	OpenSea		AMPD3	2540;47318;51783;4324;47461;52044;52404;46539;41585
cg09789874_BC21	0.339208	0.55107	-0.211862	hypo	0.002367	0.0905675	chr12	124777499	OpenSea		SCARB1	86470;86423;86398;86455;86366;86419;86423;86367;37023;11810
cg14929076_TC21	0.439577	0.651443	-0.211866	hypo	0.0066392	0.121773	chr20	56466001	Shelf	Unclassified_Cell_type_specific
cg09991422_BC21	0.570463	0.782336	-0.211873	hypo	0.014363	0.159774	chr20	33724477	OpenSea
cg25210038_TC21	0.523848	0.735755	-0.211907	hypo	0.00217193	0.0882983	chr9	121059813	OpenSea	Unclassified	C5	14986;15303;15372;15383;15361;15168
cg15265893_BC21	0.543799	0.755711	-0.211912	hypo	0.00500192	0.111213	chr10	77492639	OpenSea		KCNMA1	144697;144845;145309;145137;144824;144809;6332;145264;145170;144809;144809;144925;144815;145137;145731;145137;144809;145004;145128;145004;145137;145004;144809;145137;145137;145122;145004;145137;145004;145084;144960;145181;145137;145093;144809;144856;144930;145084;145355;145137;144809;145004;145137;145120;144809;145181;144809;145137;145137;145477;145137;144809;144930;145004;145100;144809;145168;6332
cg26690937_BC21	0.436796	0.648727	-0.211932	hypo	0.0175701	0.172724	chr8	124847885	OpenSea		ENSG00000255491;LINC00964	9632;228;-728;-881;-786;-735;-1159;24183;171;-857;-713;184;-850;-735;-4;205;8905;205
cg02653803_TC21	0.468707	0.680644	-0.211937	hypo	0.000912461	0.0722527	chr2	33530341	OpenSea		RASGRP3	3138;5911;94017;53692;16466;-1384;3160
cg07663211_BC21	0.455596	0.667538	-0.211942	hypo	0.00199019	0.0862542	chr1	230825498	OpenSea		ENSG00000225656	-790
cg13934028_TC21	0.49103	0.702991	-0.211961	hypo	0.00791787	0.129004	chr9	92750203	OpenSea		BICD2	14631;14610
cg06542614_TC21	0.553255	0.765244	-0.211989	hypo	0.00245409	0.091587	chr10	95291498	Shore		PDLIM1	-485;-494
cg06571273_BC21	0.543079	0.755095	-0.212016	hypo	0.00480656	0.109914	chr7	139423280	OpenSea		LUC7L2	51868;63386;63434
cg15007765_TC21	0.656366	0.868397	-0.212031	hypo	0.000474547	0.0629143	chr10	46107800	Shore
cg04693537_BC21	0.587997	0.800068	-0.212072	hypo	0.000727474	0.069063	chr6	79870935	OpenSea		ENSG00000233835	-938
cg26128417_BC21	0.343657	0.555734	-0.212076	hypo	0.00352055	0.100363	chr3	127770924	OpenSea		MGLL	281267;28541;20338;52262;13085;51592;52348;51538;10947
cg13786089_TC11	0.139677	0.351778	-0.2121	hypo	0.00655941	0.121254	chr19	3869088	Shore	Unclassified_Cell_type_specific	ZFR2	-59;-72;-58;-58;-49;-55;-64;-94;-58
cg08329397_BC21	0.376029	0.588146	-0.212117	hypo	0.0124418	0.151517	chr7	48250914	OpenSea		ABCA13	79456;79456
cg00098559_TC21	0.390472	0.602604	-0.212133	hypo	0.00198373	0.0862067	chr20	31537631	OpenSea		HM13	23079;23189;23133;23203;23010;-552;-564;23129;23221;23203;23110;23189;23176;23174
cg27380915_BC21	0.457438	0.66958	-0.212142	hypo	0.00347765	0.100089	chr7	12756888	OpenSea		ENSG00000229618	30736
cg12906062_TC21	0.370901	0.583043	-0.212142	hypo	0.00233322	0.0902307	chr13	104809811	OpenSea
cg11206933_TC21	0.483285	0.695455	-0.21217	hypo	0.00119041	0.076535	chr7	71886404	OpenSea		CALN1	450592;525935;560658;560748
cg07241675_TC11	0.309248	0.521445	-0.212197	hypo	0.0757366	0.322971	chr7	99469520	Shelf
cg10961604_TC11	0.27756	0.48976	-0.2122	hypo	0.0395955	0.241641	chr1	27383281	Island		CD164L2	23;53;26
cg15561223_BC21	0.564233	0.776439	-0.212206	hypo	0.00595912	0.117544	chr16	53542472	OpenSea
cg13412040_BC21	0.528728	0.740957	-0.212229	hypo	0.0136883	0.156892	chr14	59347567	OpenSea		DAAM1	20;16137;158900;84112
cg23756272_TC21	0.393482	0.605757	-0.212275	hypo	0.00532638	0.113467	chr18	63237185	OpenSea		BCL2	81482;81482;81482;82585;82944
cg27644292_TC21	0.46263	0.674907	-0.212277	hypo	0.0120472	0.149836	chr15	24878140	Shore		ENSG00000286110;SNRPN	319983;320080;54503;21539;21589;54493;54415;54415
cg11273655_TC21	0.41283	0.625107	-0.212277	hypo	0.000741652	0.0691308	chr5	181070114	OpenSea
cg13227987_BC21	0.394509	0.606799	-0.212289	hypo	0.000213507	0.0526967	chr8	141158320	OpenSea		DENND3	2426;29699;21694;29541;29731;925
cg03555449_BC21	0.668898	0.88119	-0.212292	hypo	0.000377465	0.0602756	chr5	128062387	OpenSea		SLC12A2-DT	20714;20689;20588;20708;20495;20574;20711;20704;20745;20786;20723;20684;20711;20726;20663;33;20661;20625;20687;19775;20695;20698;20688;20711;1681;20684;19790;20745;20711;20728;20698;20695
cg17054249_TC21	0.174621	0.386916	-0.212296	hypo	0.0386168	0.238943	chr11	126607586	OpenSea		KIRREL3;KIRREL3-AS1	395875;393580;393185;393185;393225;392935;63639
cg08149193_TC11	0.0963489	0.308686	-0.212337	hypo	0.00336941	0.0994507	chr11	44311517	Shore		ALX4	-1377
cg15956245_BC11	0.372063	0.584467	-0.212404	hypo	0.0171318	0.171025	chr11	4095843	Shore		RRM1	1044;1000;1038;1136;1044;991
cg26076724_TC11	0.343637	0.556042	-0.212405	hypo	0.00240075	0.09099	chr6	15089932	OpenSea		ENSG00000234261	72;-17;239;209;238
cg21341487_TC21	0.349544	0.562009	-0.212465	hypo	0.000964328	0.0731611	chr20	62185863	Shelf		MTG2	2819;2834;2821;2835;2812
cg26487852_TC21	0.403429	0.615969	-0.21254	hypo	0.00171705	0.0836549	chr15	89825808	OpenSea
cg19094339_BC21	0.535297	0.747841	-0.212544	hypo	0.00627426	0.11964	chr13	102863822	OpenSea		BIVM-ERCC5;ERCC5	64500;64712;17991;17614;17284;2846;17790;17955;-896;15083;17796;17789;17917
cg00390484_BC11	0.502579	0.715149	-0.21257	hypo	0.000681181	0.0682961	chr22	20032172	OpenSea	Unclassified_Cell_type_specific	MIR185;TANGO2	-967;11083;11045;11065;11103;15141;11050;11062;11100;11033;15158;11103;15141;11103;11017;11103;11103;11070;11103;15158
cg11187204_BC21	0.505205	0.717781	-0.212576	hypo	0.00648249	0.120899	chr17	38324643	OpenSea		GPR179	19314
cg04339648_TC21	0.593835	0.806411	-0.212576	hypo	0.00148426	0.0808619	chr3	122759735	OpenSea		HSPBAP1	33980;34025;33926;34097
cg10881887_TC21	0.384879	0.597462	-0.212583	hypo	0.010837	0.144131	chr1	169611004	OpenSea		SELP	19121;19073;19190;19083;8216;19074
cg04596398_BC21	0.339935	0.552523	-0.212588	hypo	0.00196886	0.0860698	chr3	15330537	Shore		SH3BP5	2020;1940;1527;10701;2050;10832;2653
cg09927705_TC21	0.454753	0.667348	-0.212595	hypo	0.0012522	0.0777919	chr6	34147485	Shore		GRM4	-1392;8138;-1347;-1397
cg06368617_TC21	0.295249	0.507845	-0.212597	hypo	0.00192594	0.0857028	chr14	91125339	OpenSea		DGLUCY;SNORA11B	11240;11219;10963;11266;10897;10890;10938;11252;10969;17353;10951;11259;11276;-200;11254;11276;65006;11272;10653;64507;10639;10949;11256;10669;11274;-1086
cg08835163_TC21	0.477707	0.690312	-0.212606	hypo	0.0148613	0.161859	chr20	35887632	OpenSea		PHF20;RNU4-40P	115606;32378;115606;115606;115617;-27
cg17228206_BC21	0.357121	0.56976	-0.212639	hypo	0.00536484	0.113813	chr14	76320560	OpenSea		ESRRB	9848
cg23759393_TC11	0.175633	0.388285	-0.212652	hypo	0.0182735	0.17531	chr7	158317713	Shore		PTPRN2	270061;269999;270111;270076
cg13338124_BC21	0.383317	0.595969	-0.212652	hypo	0.0211515	0.185852	chr4	73844620	OpenSea		CXCL6	7433
cg16959863_TC21	0.606309	0.818964	-0.212654	hypo	0.0015246	0.0814277	chr15	91938219	OpenSea		SLCO3A1	83883;84511;84363;84496
cg19613863_BC21	0.357366	0.570023	-0.212657	hypo	0.00359857	0.101059	chr1	61852910	OpenSea		PATJ	47400;110365;110433;110430;110433;110433;110433
cg00871487_BC11	0.618403	0.831082	-0.212679	hypo	0.0160585	0.166821	chr5	170861775	Shore		RANBP17	-157;-243;-243;-260;-243;-243;-243;-95;-248
cg26583478_BC21	0.177934	0.390614	-0.212681	hypo	0.000748247	0.0692877	chr2	44751969	OpenSea		CAMKMT	390022;47684
cg13599441_BC21	0.241069	0.453767	-0.212698	hypo	0.00131691	0.0789863	chr4	6925863	Shore		TBC1D14	16037;16419
cg07946387_BC21	0.321319	0.534024	-0.212706	hypo	0.00299852	0.0964145	chr10	5946313	OpenSea		ENSG00000232807;IL15RA	-412;-574;-563;31299
cg00647658_TC11	0.32574	0.538462	-0.212722	hypo	0.0204808	0.183465	chr16	54193902	Shore	Unclassified
cg07922513_TC21	0.561491	0.774238	-0.212747	hypo	0.00194423	0.0857913	chr1	6029394	Shelf	Promoter_Associated	KCNAB2	3060;36723;3118;36641;3231;37132;38074;36680;3381;36691;36634;3074;3047;36683;38467;3033;3100;36723;3122;36755;3049;36683;2097;36728;36709;36688;3067;3119;36663;3049
cg01699301_BC21	0.410838	0.623586	-0.212747	hypo	0.00552283	0.114846	chr1	183882406	OpenSea		RGL1	246321;77286
cg01023672_TC21	0.364704	0.577488	-0.212785	hypo	0.0154702	0.164439	chr12	47083440	Shelf		PCED1B	3837;3819
cg04025032_TC21	0.450939	0.663724	-0.212785	hypo	0.00259909	0.0929089	chr16	11212645	OpenSea		ENSG00000263033	16468
cg12566412_BC21	0.409221	0.622054	-0.212833	hypo	0.00230103	0.0898157	chr15	81295967	OpenSea		IL16	113107;-1021;17089;-1003;113367;-946;99088;99088
cg04014190_BC21	0.415466	0.628303	-0.212837	hypo	0.000596251	0.0662206	chr12	111248704	OpenSea		CUX2	34403;214539;149258
cg11953794_BC11	0.258197	0.471035	-0.212838	hypo	0.0180666	0.17453	chr19	18169859	Shore	Unclassified_Cell_type_specific	ENSG00000268173;PIK3R2	16701;14237;16680;16680;16696
cg17900374_TC21	0.567259	0.780118	-0.212858	hypo	0.00162646	0.0827481	chr1	217585812	OpenSea		GPATCH2	24589;24568;45279
cg26958838_BC11	0.43533	0.648199	-0.212868	hypo	0.0279313	0.20795	chr5	2415911	OpenSea
cg05071334_TC21	0.408233	0.621114	-0.21288	hypo	0.00347123	0.100044	chr8	85283258	OpenSea		CA13	37800
cg10908738_TC21	0.489171	0.702051	-0.21288	hypo	0.000474575	0.0629143	chr5	10494121	OpenSea		ENSG00000249166;LINC02212	-26;8608;8578
cg09774226_BC21	0.48972	0.702636	-0.212916	hypo	0.0029209	0.0957918	chr1	27531762	Shelf
cg20675439_BC21	0.539585	0.752564	-0.212979	hypo	0.00215003	0.0880462	chr6	81756645	Shelf
cg14033779_BC21	0.477202	0.690187	-0.212985	hypo	0.00131974	0.0790293	chr1	231920658	OpenSea		DISC1	293821;101753;293843;293868;293843;293843;293843;293843
cg09601589_BC21	0.260527	0.473529	-0.213001	hypo	0.00090972	0.0721613	chr16	67674260	OpenSea
cg19985923_BC21	0.575214	0.788222	-0.213007	hypo	0.00421524	0.105772	chr14	102033152	OpenSea		DYNC1H1	68579;68579;68579;68579;68579;68579;68579;68579;68579;68579;68579;68579;68579;68579;68579;68579;68579;68579;68579;68579;68579;68579;68579;68579;717;298;-5;5141;873;21173
cg07626700_TC21	0.486564	0.699573	-0.213009	hypo	0.0217915	0.187915	chr7	156948840	Island	Promoter_Associated	NOM1	-872
cg20932630_BC21	0.446525	0.659539	-0.213015	hypo	0.0156541	0.16511	chr4	112271297	OpenSea		AP1AR	39510
cg21283680_BC21	0.447713	0.660767	-0.213054	hypo	0.000370446	0.0599706	chr3	15342498	OpenSea		SH3BP5	-1260;-1129
cg16266219_BC21	0.394414	0.607468	-0.213055	hypo	0.00131172	0.0789005	chr9	117719691	OpenSea		ENSG00000285082;TLR4	15534;15288;15242;15501;15391;15328;15301;15288;15288;15325;15288
cg11310340_BC21	0.398508	0.611588	-0.213081	hypo	0.00736953	0.125901	chr7	80781452	OpenSea		SEMA3C	137600;140908
cg10158202_BC21	0.460865	0.673946	-0.213081	hypo	0.0214273	0.186708	chr6	138691636	Shore	Unclassified_Cell_type_specific	NHSL1;NHSL1-AS1	936;936;-912
cg10951027_BC21	0.245654	0.458741	-0.213087	hypo	0.00360678	0.101083	chr11	3943359	OpenSea		STIM1	87252;87180;87657;55272;39896;88832;87695;87177;39896;75311;76256;76052;87656;88698;88166;88166;88166;87659;87520;87520;87687;88808;87327
cg04011995_BC21	0.534481	0.747572	-0.213092	hypo	0.00272067	0.0941146	chr1	40860645	Shore
cg06625767_BC21	0.432562	0.645703	-0.213141	hypo	0.00112528	0.0755155	chr5	177409694	OpenSea		F12;GRK6	-121;-118;-118;-129;-137;-118;6890;6490;5288
cg09734931_BC21	0.403161	0.61631	-0.213149	hypo	0.00465468	0.108859	chr12	65497942	OpenSea		MSRB3-AS1	144257
cg05411110_BC21	0.56383	0.77698	-0.21315	hypo	0.000532708	0.0647147	chr15	98519527	OpenSea	Unclassified	FAM169B	28202;860
cg04107129_BC21	0.396107	0.60927	-0.213163	hypo	0.0112748	0.146152	chr5	107893949	OpenSea		FBXL17	474006;488150
cg26516532_BC11	0.599083	0.812247	-0.213164	hypo	0.0158771	0.166053	chr1	17149337	Island
cg19381134_TC21	0.449135	0.662311	-0.213175	hypo	0.00823841	0.130751	chr14	35369988	OpenSea
cg15412476_BC21	0.51608	0.729263	-0.213182	hypo	0.00041912	0.0615548	chr20	3854561	OpenSea		MAVS	7762;7727
cg26782840_BC21	0.558121	0.771337	-0.213216	hypo	0.00149232	0.0808983	chr10	848091	OpenSea		LARP4B	83731;83615;16174;25115
cg15325757_BC21	0.393924	0.607158	-0.213234	hypo	0.00979856	0.139064	chr10	84274827	OpenSea		LINC00858	7080
cg18280830_TC11	0.297099	0.510345	-0.213246	hypo	0.0137801	0.157301	chr14	56799157	Shore
cg02526277_TC21	0.550307	0.763575	-0.213268	hypo	0.0499956	0.267538	chr11	18209073	Island		SLC25A51P4	-65;-135;-70;-620
cg04926710_BC21	0.432126	0.64542	-0.213294	hypo	0.00132839	0.0791745	chr7	81961103	OpenSea		CACNA2D1	482613;482675
cg05359652_BC21	0.468464	0.681759	-0.213295	hypo	0.00767512	0.127609	chr1	200143510	OpenSea		NR5A2	115896;115800;100685
cg11497147_BC21	0.319518	0.532821	-0.213302	hypo	0.000914782	0.0722693	chr1	36479627	OpenSea		CSF3R	3273;-110;-107;-107;3652;3652;3287;2425;3287;3308
cg02662828_TC11	0.294884	0.508228	-0.213344	hypo	0.00255101	0.0924231	chr4	48490831	Island	Unclassified_Cell_type_specific	ZAR1	579
cg01474011_BC21	0.373719	0.587074	-0.213355	hypo	0.0103805	0.142017	chr2	224570414	OpenSea		CUL3	14950;14984;-588
cg19395400_TC21	0.224883	0.438239	-0.213356	hypo	0.00517759	0.112459	chr17	42745290	Shore	Promoter_Associated	EZH1	-252;-252;-252;-247;-249;-258;-240;-249;-252;-259;-240;-254;-252;-274;-252
cg09453768_BC21	0.295506	0.5089	-0.213394	hypo	0.0117744	0.148541	chr10	48199723	OpenSea		FRMPD2	74967;1726;52035;74974;74845;74952;1932
cg01258108_BC21	0.393932	0.607335	-0.213404	hypo	0.00920986	0.136037	chr3	71896917	OpenSea
cg11777017_BC21	0.422249	0.635656	-0.213407	hypo	0.0065708	0.121338	chr5	95181854	OpenSea		MCTP1	102147;103241
cg07962338_BC11	0.179513	0.392998	-0.213485	hypo	0.0180424	0.174446	chr19	53037649	Island	Unclassified_Cell_type_specific	ZNF702P	235;250;236
cg22138494_BC21	0.356925	0.570415	-0.21349	hypo	0.00463214	0.108723	chr13	77374972	OpenSea
cg07338360_TC21	0.205278	0.418804	-0.213525	hypo	0.000793886	0.0700166	chr9	7011779	OpenSea		KDM4C	254138;254123;253806;86278;290916;253636
cg21602257_TC21	0.400295	0.613833	-0.213538	hypo	0.00315172	0.0976131	chr20	45910036	Shore		PLTP	2117;902;2120;2120;2012
cg09501509_TC21	0.417347	0.630895	-0.213547	hypo	0.00639895	0.120359	chr6	89035637	OpenSea
cg27090784_TC11	0.14339	0.356947	-0.213557	hypo	0.0189046	0.177611	chr5	148483118	OpenSea	Unclassified	HTR4	153897;171410;171036;153944;171410;153912;153897;153903;153899
cg23672828_BC21	0.492976	0.706546	-0.21357	hypo	0.00111783	0.0754577	chr19	54366431	OpenSea		LAIR1	-1499;-1499;-1316;-1499;-1340;-1331;2169;-1499;4128;-1435;4061
cg10318864_BC21	0.307204	0.520778	-0.213574	hypo	0.0117296	0.148295	chr22	31217489	OpenSea		LIMK2	5191;5215;5250
cg03895671_TC21	0.236896	0.450472	-0.213576	hypo	0.00397044	0.104032	chr4	127780483	Shore		HSPA4L	-1338
cg25464663_BC21	0.445591	0.659183	-0.213592	hypo	0.00680866	0.122731	chr17	46177179	OpenSea		KANSL1	48193;48189;48189;15622;16251;16723;46498;48211;48189;47724;16222;47515;48195;48183;46507;48177
cg15961658_BC21	0.559682	0.773282	-0.2136	hypo	0.00140417	0.0800659	chr10	11292331	OpenSea		CELF2	126847;286996;126845;127301;287010;127301;274401;127191;126847;287007;286954;274365;273555;274459;493707;493934;493715
cg17252095_BC21	0.411324	0.624925	-0.213602	hypo	0.00689893	0.123382	chr5	124866023	OpenSea		LINC02240	57042;56795
cg14763331_TC21	0.401701	0.615319	-0.213617	hypo	0.00481342	0.109968	chr3	195175827	OpenSea		XXYLT1	72030;33788;34040;95333;72094;8972
cg04911669_BC21	0.489713	0.703345	-0.213632	hypo	0.00459121	0.108396	chr6	72987455	OpenSea		KCNQ5;KNOP1P4	365663;365265;365349;365391;365612;365283;1142
cg00415993_BC21	0.326251	0.539886	-0.213635	hypo	0.0052422	0.112918	chr5	76623363	OpenSea		F2RL2;IQGAP2	41;51;14225;14225;14225;220078;75954;14268;14238;14244;14268;218939;14224;17163
cg09837467_TC21	0.384796	0.598449	-0.213653	hypo	0.00317029	0.0977029	chr1	183554798	OpenSea		NCF2;SMG7	27279;3963
cg14423853_BC21	0.348029	0.561685	-0.213655	hypo	0.00064963	0.067565	chr1	200908328	Shelf		INAVA	-167;16987;13428
cg10980008_BC21	0.415574	0.629232	-0.213658	hypo	0.0089927	0.134813	chr7	46755280	OpenSea		ENSG00000233539	4565;4572
cg00244288_BC21	0.58883	0.802489	-0.213659	hypo	0.0021014	0.0875101	chr1	12253458	OpenSea		VPS13D	-276;23391;23428
cg17932662_BC21	0.446166	0.659836	-0.21367	hypo	0.00571807	0.116156	chr1	202154314	OpenSea	Unclassified_Cell_type_specific	PTPN7	6295;6302;6281;6295;6302;4256;7268;5678;6289;7268;6331;6265;6289
cg16708289_BC21	0.386497	0.600179	-0.213682	hypo	0.00502181	0.111329	chr2	157498254	OpenSea
cg17680252_BC21	0.420524	0.634246	-0.213722	hypo	0.00208507	0.0873691	chr17	78443222	OpenSea	Unclassified_Cell_type_specific	DNAH17	29553;48269;134175;7077
cg14523804_BC21	0.590057	0.803789	-0.213732	hypo	0.00232699	0.0901683	chr17	77999887	OpenSea		TNRC6C	40647;41184;40707
cg04784893_BC21	0.539292	0.753025	-0.213733	hypo	0.00136726	0.0796233	chr3	40940088	OpenSea
cg14509403_TC11	0.226565	0.440346	-0.213781	hypo	0.0138041	0.157415	chr22	30080292	Island		HORMAD2;HORMAD2-AS1	-180;-172;-719;-61;147;189
cg07333021_BC21	0.498922	0.712708	-0.213786	hypo	0.000427766	0.0617515	chr6	30644553	Shelf		ATAT1	16153;17660;17711;17678;17667;17679;17677;17697;17633;2731
cg13597043_BC21	0.15996	0.373758	-0.213798	hypo	0.00944441	0.137342	chr1	89699666	OpenSea	Unclassified_Cell_type_specific	ENSG00000271949;LRRC8C	66526;66485;66594;66546
cg04450104_BC21	0.338686	0.552499	-0.213813	hypo	0.00688651	0.123313	chr1	39335446	OpenSea		MACF1	8228;35132;254029;251314;35132;66919;130751;251384;120183;4308
cg05004157_BC21	0.370278	0.584092	-0.213814	hypo	0.00802679	0.129612	chr3	60771421	OpenSea		FHIT	480039;479993;479993;480032;479964
cg20141108_TC21	0.521178	0.734993	-0.213815	hypo	0.00309318	0.0972171	chr1	165938622	Shelf
cg02827175_BC21	0.600256	0.814127	-0.213871	hypo	0.000522489	0.0644861	chr7	1946610	OpenSea		ENSG00000286192;MAD1L1	295606;34182;286336;286365;286336;286634
cg16277218_BC21	0.654485	0.868358	-0.213872	hypo	0.00112247	0.0755155	chr16	1474140	Shore	Promoter_Associated	CLCN7;ENSG00000261430	892;938;918;889;226;899;937;886;787;-1455
cg20443406_BC21	0.431581	0.64546	-0.213879	hypo	0.00188736	0.0853932	chr15	58259094	OpenSea		ALDH1A2	20177;20134;-42;72286;72537;20228;20228;20187;238773;72371;20170;214820
cg04457979_TC11	0.0535349	0.267429	-0.213894	hypo	0.0256662	0.200838	chr11	2869417	Island		KCNQ1DN	-616
cg20162206_TC21	0.236338	0.450243	-0.213905	hypo	0.0121238	0.150151	chr18	32773162	Shore		ENSG00000228835;KLHL14	3367;-282;-138;-994
cg16006889_TC21	0.55579	0.769701	-0.213911	hypo	0.00157388	0.0820028	chr11	9797556	OpenSea		SBF2;SBF2-AS1	496652;19469;19469;496664;496664;496652;233615;496573;496655;192040;496672;496666;21950;15199;19798;45496;19746;20181;39264;21911;21825;39255;39236;39288;39226;21861
cg08174179_TC21	0.185221	0.39914	-0.213919	hypo	0.00386357	0.103115	chr19	57434731	Shore	Unclassified	ENSG00000268533;ZNF749	40548;-616;-689;-594;-612
cg01385762_TC21	0.297487	0.511416	-0.213929	hypo	0.0028155	0.0947582	chr5	56825415	OpenSea		MAP3K1	9866
cg17177006_TC21	0.341057	0.554999	-0.213943	hypo	0.00104882	0.0744565	chr3	5190725	Shelf	Promoter_Associated	EDEM1	3079;3018;2376;2919;3005
cg00711252_BC21	0.352103	0.566054	-0.213951	hypo	0.00351638	0.100327	chr22	28712539	OpenSea		CHEK2	29884;22183;29268;22183;12710;22183;-43;29296;29300;22189;22183;29282;29262;29273;-607;29245;-583;-392;29268;29268;-281
cg10976975_BC21	0.538875	0.752826	-0.213951	hypo	0.00353487	0.100516	chr2	68871437	OpenSea		BMP10	-39
cg09228296_BC21	0.234177	0.44814	-0.213963	hypo	0.00237842	0.0907627	chr6	17702233	Shelf	Promoter_Associated	NUP153	4693;4602;4602
cg13270738_TC21	0.342143	0.55611	-0.213966	hypo	0.0016788	0.0832098	chr6	25965613	OpenSea		TRIM38	2811
cg25006077_BC21	0.557565	0.771532	-0.213968	hypo	0.00351686	0.100327	chr3	152458229	OpenSea		ENSG00000243305;MBNL1	38585;190189;190189;158824;189300;189761;158824;158546;158031;158035;43171;158035;158546;158035;189282;158824;158824;538
cg13509702_BC21	0.431195	0.645185	-0.21399	hypo	0.00189753	0.0855049	chr8	143814137	Shore	Promoter_Associated	MIR937;SCRIB	-1094;1243;1637;832;1243
cg10599384_TC21	0.13932	0.353337	-0.214017	hypo	0.00880604	0.133855	chr5	141330419	Shore	NonGene_Associated_Cell_type_specific	PCDHGA1	-152;-95
cg02549287_TC21	0.654099	0.868135	-0.214036	hypo	0.00611866	0.118612	chr2	24454572	OpenSea
cg27140216_TC21	0.21831	0.432355	-0.214045	hypo	0.000678	0.0682512	chr10	14570433	OpenSea		FAM107B	204273;1567;33863;1723;204465;1757;1681;1696;33986;42120;1723;1907;33957;1600;1882;1664;1598;1757
cg01327169_BC21	0.548239	0.762372	-0.214133	hypo	0.00146256	0.0805838	chr3	184020682	Shelf
cg26499796_TC21	0.589687	0.803835	-0.214148	hypo	0.00152338	0.0814225	chr14	103797442	OpenSea		ENSG00000202275;PPP1R13B	-93;49444;42666;50134;50134;50046;49622;47;50121
cg23499749_TC11	0.505721	0.719869	-0.214148	hypo	0.000533643	0.0647147	chr2	112587788	Shelf		CHCHD5;ENSG00000243389	3319;2916;3179;3193;-1252
cg27134322_TC21	0.306533	0.520701	-0.214168	hypo	0.0169026	0.170085	chr8	1952612	OpenSea		ARHGEF10;KBTBD11-OT1	8958;9018;128686;126501;128597;128624;69956;181510;188724
cg01425249_BC21	0.420876	0.635092	-0.214216	hypo	0.00895811	0.134642	chr1	35450134	OpenSea		KIAA0319L	107279;107291;107279;107114;107241;107254;107273;107283;107466;107482;107279;107254;107131;107279;107270;107270;107238;107254;107257;107279;104358;107257;107466;107279;4574;-127;20773;107270;107522;107296;107483;107279;107283;107283;107300;107283;10774;107279
cg03541887_BC11	0.593654	0.807904	-0.21425	hypo	0.00188374	0.0853322	chr1	248740022	OpenSea		ENSG00000286015;LYPD8	5258;8328;15738
cg07659133_TC21	0.362924	0.577202	-0.214278	hypo	0.00987872	0.139409	chr5	7883130	OpenSea		MTRR	12360;13982;14026;13936;14026;13982
cg00845879_BC21	0.389205	0.603494	-0.214288	hypo	0.0124412	0.151517	chr1	61141920	OpenSea		NFIA	59497;276588;59522;59497;60153;59166;59172;59299;60058;276661;59359;64646;88090;59228;59197;59522;64534;59522;59459;59797;59499;59230
cg02211171_TC21	0.576448	0.790738	-0.21429	hypo	0.00203348	0.086739	chr1	241556158	OpenSea		KMO	23757;23789;23820;23753;24024;23780
cg22260973_TC21	0.405745	0.620075	-0.21433	hypo	0.0050243	0.111344	chr10	128127297	Shore		MKI67	-1061;-1092;-873
cg10284440_TC21	0.535799	0.750131	-0.214333	hypo	0.0078555	0.128633	chr16	74701592	Shore		MLKL	-801;-729;-631;-782
cg22670797_BC21	0.387195	0.601591	-0.214396	hypo	0.00321509	0.0981056	chr17	50287423	OpenSea		TMEM92-AS1	433
cg08970400_TC21	0.370411	0.584845	-0.214433	hypo	0.00165753	0.08303	chr5	178216229	OpenSea		PHYKPL	6248;16562;16540;6706;14712;16574;8782;9851;16563;16545;14092
cg14338521_BC21	0.390684	0.605118	-0.214434	hypo	0.00798925	0.129442	chr11	3126637	OpenSea		OSBPL5	38664;38674;38716;38664;-28;2693;39134;38700;37787;34757;-42;38637;8;40103
cg13771759_BC21	0.550081	0.764515	-0.214434	hypo	0.00114147	0.0757877	chr9	75111530	OpenSea		OSTF1	23016
cg10834561_TC21	0.33397	0.548409	-0.214438	hypo	0.013806	0.157422	chr17	57427599	OpenSea		MSI2	170840;20787;170825;171076;170586;171748;141755;132914;170581;171056;170817
cg16783279_TC11	0.042656	0.257102	-0.214446	hypo	0.000432942	0.061859	chr10	123666109	Island		GPR26	-246
cg21748230_TC21	0.405589	0.620038	-0.214449	hypo	0.00232036	0.0900782	chr10	21506206	Shelf
cg04004313_BC21	0.506402	0.720852	-0.214449	hypo	0.00549699	0.114626	chr2	200968237	OpenSea		ENSG00000183308	4938;4974
cg17239974_TC21	0.249198	0.463665	-0.214466	hypo	0.00751433	0.126625	chr11	2869399	Island		KCNQ1DN	-634
cg10838410_BC13	0.149784	0.364277	-0.214493	hypo	0.00159734	0.0823533	chr12	6550358	Shore		IFFO1	5714;5714;5716;5714;1543;5685;-1244;110;-1092;5714
cg04165922_TC21	0.429167	0.643697	-0.21453	hypo	0.0132272	0.154919	chr1	162327632	OpenSea		NOS1AP	257542;257941;257858
cg09329632_BC21	0.536157	0.750706	-0.214549	hypo	0.0309835	0.217351	chr20	52923498	OpenSea
cg18379006_BC21	0.420908	0.635466	-0.214558	hypo	0.00313286	0.0974907	chr12	131872217	OpenSea
cg06532933_BC21	0.429535	0.644095	-0.21456	hypo	0.00908116	0.135238	chr21	35244671	OpenSea		RUNX1	759997
cg02911574_BC21	0.320724	0.535285	-0.21456	hypo	0.00399968	0.104239	chr2	24482797	OpenSea
cg27340480_TC21	0.31566	0.530239	-0.214579	hypo	0.00549274	0.114594	chr19	43666374	Shelf		PLAUR	3768;4174;3793;3796;1318;1883;1931;1947;3780;1871;3794
cg17995050_TC11	0.374673	0.589252	-0.21458	hypo	0.0231741	0.192724	chr7	55005555	Island
cg14097631_TC21	0.289212	0.503805	-0.214594	hypo	0.000904702	0.0720196	chr15	62835517	OpenSea		ENSG00000259370;TLN2	7557;-119;108427;274152;444967;95072;-128
cg14326848_TC21	0.555872	0.770469	-0.214597	hypo	0.00401017	0.104291	chr6	157521389	OpenSea		ZDHHC14	140199;140256
cg13938349_BC21	0.468705	0.683308	-0.214603	hypo	0.0303502	0.215469	chr7	44324485	Shore		CAMK2B	1001;991;1023;963;1035;1023;940;940;940;1012;947;1141;937;1110;-522;990;1172;1683;706;10093;993;965;1561;1556;1723;-1027;1693;987;1352;1004
cg01157024_BC21	0.329168	0.543804	-0.214636	hypo	0.00616505	0.118911	chr1	203889703	OpenSea
cg00825969_BC21	0.281312	0.495955	-0.214644	hypo	0.0072946	0.125517	chr2	142867311	OpenSea
cg19268453_BC21	0.412889	0.62755	-0.21466	hypo	0.00164893	0.0829968	chr6	32937337	OpenSea		HLA-DMB	1352;3692;103;-435;-450;3648
cg23073132_BC21	0.412784	0.627451	-0.214668	hypo	0.0028196	0.0947785	chr6	135196877	OpenSea		MYB;MYB-AS1	15562;15562;15363;15562;15363;15363;15562;15363;15363;15363;15363;15363;15363;15363;15363;15363;15363;15363;15363;15363;15363;15363;15363;15363;15562;1129;11000;15562;15569;15549;15569;15369;15496;15363;15363;15363;15363;15562;-881
cg16382665_BC21	0.385239	0.599921	-0.214682	hypo	0.00769725	0.12777	chr6	72944905	OpenSea		KCNQ5	323113;322715;322799;322841;323062;322733
cg17024919_BC21	0.214931	0.429617	-0.214686	hypo	0.0352213	0.229444	chr3	21750756	OpenSea		ZNF385D	359;621877;27021;455;622438
cg25172768_TC21	0.327918	0.542641	-0.214723	hypo	0.003148	0.097597	chr6	14598657	OpenSea		ENSG00000229646	1034
cg05879418_BC21	0.257163	0.471935	-0.214772	hypo	0.0111568	0.145636	chr5	55160127	OpenSea	Unclassified_Cell_type_specific	CDC20B;GPX8	13035;12889;13049;13049;13051;-47;-41;-40;-55;-42;-44;-43;-68
cg04990226_TC21	0.623652	0.838471	-0.214819	hypo	0.017579	0.172756	chr11	65960295	Shore		SART1	-1434;-1434;-1439;-1433;-1433
cg24185923_BC21	0.451283	0.666126	-0.214843	hypo	0.0019608	0.0860297	chr19	14450526	OpenSea	Gene_Associated_Cell_type_specific	PKN1	17220;10266;17107;17203;-280
cg06662252_BC21	0.437484	0.652342	-0.214858	hypo	0.0227705	0.19136	chr1	16520662	Shore	Unclassified_Cell_type_specific	ENSG00000224174;ENSG00000285853	-32;5628
cg02509011_TC21	0.599554	0.814424	-0.21487	hypo	0.00176907	0.0842188	chr4	183363101	OpenSea	Unclassified_Cell_type_specific
cg08999812_TC11	0.120318	0.335194	-0.214876	hypo	0.00964824	0.1384	chr17	82783074	Shore	Unclassified	TBCD	31000;31000;31012;31006;31012;31006;31000;31000;31009;30916;31032;31026;31012;30880;30499;31000;31010;30461;31023;31017;31000;31016;31000
cg21733531_TC11	0.327091	0.541976	-0.214885	hypo	0.00914829	0.135679	chr7	64100333	Island		ENSG00000285544;GUSBP6	54904;28
cg04594694_TC21	0.363577	0.578466	-0.214889	hypo	0.00544425	0.11431	chr22	50692750	OpenSea		RNU6-409P;SHANK3	-1386;18335;18335;17728;17858;18335
cg11521470_TC12	0.152617	0.367507	-0.21489	hypo	0.00175292	0.0840583	chr6	170221469	Shore		ENSG00000230960	41265;41265;41221;41221
cg23108821_BC21	0.478581	0.693479	-0.214898	hypo	0.00150119	0.0810552	chr1	26831884	OpenSea		ZDHHC18	-120;5196;-136
cg19981226_BC21	0.388275	0.603183	-0.214908	hypo	0.00759138	0.1271	chr12	123442716	OpenSea		COPS5P2	-863
cg18854872_BC21	0.484348	0.699282	-0.214934	hypo	0.00333739	0.0992312	chr2	197427427	OpenSea		SF3B1	7601;7590;7621;7603;7602;7653;7653;7618
cg07986956_TC21	0.268588	0.483527	-0.214939	hypo	0.00730556	0.125574	chr5	54601526	OpenSea
cg26679004_TC11	0.263791	0.478755	-0.214965	hypo	0.014561	0.160711	chr10	86263378	Island		GRID1	103116;103418
cg16698303_TC21	0.429749	0.644715	-0.214967	hypo	0.000654342	0.067653	chr11	82747852	OpenSea
cg11781421_TC21	0.357487	0.572488	-0.215001	hypo	0.00114186	0.075801	chr19	19256275	Shore		ENSG00000267629;HAPLN4	17095;6530
cg09248399_TC21	0.33438	0.549449	-0.215069	hypo	0.00791431	0.128989	chr16	81549484	OpenSea		CMIP	104676;54135
cg09977744_TC21	0.424825	0.639901	-0.215075	hypo	0.0112165	0.145907	chr10	77197721	OpenSea		KCNMA1	439615;439763;206303;440227;440055;439742;439727;206303;111923;153041;301250;111901;153041;440182;440088;206305;439727;439727;439843;439733;440055;440649;440055;439727;206305;439922;440046;206264;439922;440055;439922;439727;206303;440055;440055;440040;439922;440055;206303;439922;440002;439878;440099;440055;440011;439727;439774;439848;440002;440273;440055;439727;439922;440055;440038;439727;440099;439727;440055;440055;206301;440395;440055;439727;439848;439922;440018;439727;440086;206193
cg21879498_BC21	0.325543	0.540625	-0.215082	hypo	0.00219842	0.0886914	chr16	85782037	OpenSea		EMC8;RNU1-103P	-778;17508;17572;-813;-276;-137
cg25395484_BC21	0.32936	0.544479	-0.215119	hypo	0.00156508	0.0819068	chr20	51496169	Shelf		NFATC2	46551;46551;66461;66663;66663;46551
cg00716885_TC21	0.485496	0.700619	-0.215123	hypo	0.00363427	0.101283	chr1	46586051	OpenSea		MKNK1	18174;18218;18229;-79;18196;209;-490;18244;18218;18164;18205;8230;8211;18244;18205;30793;9009;18244;18244;18244;219;-115;8156;8181
cg13885561_BC21	0.264156	0.479289	-0.215134	hypo	0.010844	0.144146	chr11	2869159	Island		KCNQ1DN	-874
cg10293736_BC21	0.378075	0.593209	-0.215134	hypo	0.000924583	0.0723705	chr3	129227801	OpenSea
cg16608456_BC21	0.395796	0.61097	-0.215174	hypo	0.0103983	0.142102	chr11	72989360	OpenSea		FCHSD2	152687;152687;152959;150702;151985;152554;-347
cg24003560_TC11	0.213406	0.428591	-0.215185	hypo	0.0443769	0.25373	chr1	220690005	Shore	Unclassified	C1orf115	-358
cg03278365_TC21	0.542466	0.757661	-0.215195	hypo	0.00378381	0.102494	chr3	52843187	OpenSea		STIMATE;STIMATE-MUSTN1	-17;-1402;54362;54376;-239
cg07677479_TC21	0.416359	0.631556	-0.215196	hypo	0.00787802	0.128791	chr5	10276071	OpenSea		CMBL	6218
cg24101176_TC21	0.367568	0.582799	-0.215231	hypo	0.00326635	0.0985619	chr15	70339742	OpenSea
cg17297219_TC21	0.420587	0.635852	-0.215265	hypo	0.0123861	0.151273	chr12	12398542	OpenSea		BORCS5	41124;41464;41463;41184
cg06532574_TC11	0.181371	0.396641	-0.215271	hypo	0.0114461	0.146948	chr5	95960036	Shore	Promoter_Associated	ELL2	1639;1752;1816;1813;1747
cg10338518_BC22	0.322658	0.537958	-0.215299	hypo	0.00382137	0.102838	chr4	86973985	OpenSea		AFF1	38911;38974;38935;38974;37575;38942;38983
cg11987780_BC21	0.647926	0.863242	-0.215316	hypo	0.00360019	0.101062	chr15	88744775	Shelf
cg24573587_BC21	0.39407	0.609397	-0.215328	hypo	0.00320747	0.0980373	chr10	97659882	OpenSea		ENSG00000249967;PI4K2A	75508;19211
cg08628635_BC21	0.373105	0.588442	-0.215337	hypo	0.0158338	0.165871	chr6	20483628	OpenSea		E2F3	81749;79949
cg18091046_BC11	0.29327	0.50861	-0.21534	hypo	0.0485047	0.263895	chr13	29503207	Island		MTUS2	74580;74498;682868
cg24724428_BC11	0.257023	0.472364	-0.215341	hypo	0.00387016	0.103175	chr6	11044655	Island	Unclassified_Cell_type_specific	ELOVL2;ELOVL2-AS1	-349;895;-7;1131;142;-21;1173;911;-7;54
cg03640732_BC21	0.442589	0.657935	-0.215346	hypo	0.00591505	0.117253	chr9	650834	OpenSea		KANK1	146132;146139;180543;146132;146139;146101;146132;146139;146154;146131;146132
cg00440070_BC21	0.374387	0.589739	-0.215352	hypo	0.00378201	0.102479	chr1	25661206	OpenSea		MAN1C1	43356;44415;43738
cg04036920_BC21	0.595467	0.810823	-0.215356	hypo	0.00230059	0.0898157	chr11	33540957	OpenSea		KIAA1549L	-1374;-1374;164491;164849
cg12500226_TC21	0.303954	0.519318	-0.215364	hypo	0.000685603	0.0684245	chr4	6788369	OpenSea		KIAA0232	6994;5642;5637;5727
cg08624725_BC21	0.14911	0.364533	-0.215423	hypo	0.00654181	0.12115	chr5	141182432	Shore		ENSG00000279068;ENSG00000280029;PCDHB16	23;3;59313;45;29
cg21170682_TC21	0.340871	0.556308	-0.215437	hypo	0.00376279	0.102341	chr11	122334674	OpenSea		MIR100HG	88198;33300;33142;33199;222048;119058;88083;32985;33304;32932;33209;119046;88115;119033;33236;88177;88176;33315;33232;33301;33087;119016;88187;33301;87158
cg16998831_TC11	0.535584	0.751025	-0.215441	hypo	0.00611284	0.118577	chr7	187686	Shore		ENSG00000240093	6495
cg24558975_BC21	0.29789	0.513343	-0.215453	hypo	0.00140875	0.0801045	chr14	61149808	OpenSea
cg17331494_BC21	0.129935	0.345397	-0.215461	hypo	0.0177577	0.173396	chr1	20366534	Island		LINC01141	62249
cg06496300_BC21	0.340564	0.556034	-0.21547	hypo	0.0085017	0.132146	chr16	88620020	Shelf	Promoter_Associated_Cell_type_specific	ZC3H18	49617;49617;33403;11503
cg02120356_BC21	0.369085	0.584583	-0.215498	hypo	0.00222877	0.0890319	chr9	94783427	OpenSea	Unclassified	AOPEP	56726;56715;56728;23112
cg08530838_BC11	0.0381688	0.253668	-0.215499	hypo	0.00723437	0.125235	chr5	114858161	OpenSea
cg04674315_TC21	0.22791	0.443415	-0.215505	hypo	0.000574859	0.065687	chr7	25858287	Shore	Unclassified_Cell_type_specific
cg04870120_BC21	0.386673	0.602182	-0.215508	hypo	0.0182296	0.175165	chr15	32707547	OpenSea
cg06581702_BC21	0.548745	0.764259	-0.215514	hypo	0.00491118	0.110655	chr5	7881259	OpenSea		MTRR	10489;12111;12155;12065;12155;12111
cg10679266_BC21	0.441353	0.656867	-0.215514	hypo	0.000415969	0.0614008	chr8	6938458	OpenSea		DEFA4	-151
cg07028914_BC11	0.0729121	0.288435	-0.215523	hypo	0.00178119	0.0843032	chr6	84764372	Island		TBX18	-923;227;-918;-1016;-918
cg17444747_TC21	0.485226	0.700772	-0.215546	hypo	0.00384851	0.10299	chr5	178488908	OpenSea		COL23A1	73331;73819;88642;73331;101486;88811
cg12313149_BC21	0.410576	0.626123	-0.215547	hypo	0.00320111	0.0979721	chr2	136006059	OpenSea	Unclassified_Cell_type_specific	DARS1-AS1	5646;20883;20923;5646;5646;12213;5646;5646;6411;5646;12211;5646;5646;12174;12213;5630;5638;9867;20935;20929;20914
cg19513950_BC21	0.475092	0.69064	-0.215549	hypo	0.00152883	0.0814344	chr1	231663677	OpenSea		DISC1;TSNAX-DISC1	36862;36862;36840;36862;36862;36862;36862;36862;36862;36862;36862;36887;36862;36862;36862;36862;36862;36862;36862;36862;34287;135024;135024;135024;135024;135024;135024;135024;135024
cg07763262_BC21	0.469301	0.684874	-0.215573	hypo	0.0071554	0.124776	chr22	46683761	Shelf
cg00034831_BC21	0.448116	0.663714	-0.215598	hypo	0.00263594	0.0932507	chr1	39971272	OpenSea
cg13179236_BC21	0.3821	0.5977	-0.2156	hypo	0.00352667	0.100434	chr9	131977205	OpenSea		MED27	102663;102662;102652;102655
cg22815527_BC21	0.573062	0.788673	-0.21561	hypo	0.00265216	0.0933986	chr17	64378034	OpenSea		PECAM1	1059;834;841;12559;12827;35743;20358
cg19636519_BC21	0.260592	0.476228	-0.215636	hypo	0.00613395	0.118734	chr7	99944003	OpenSea		ENSG00000237640	14611
cg15164292_BC21	0.315133	0.530771	-0.215638	hypo	0.00298637	0.0963403	chr18	77032564	OpenSea		MBP	100251;101120;55088;101120;55019;100220;100206;99121;100281;72698;95382
cg06137123_TC11	0.547831	0.763514	-0.215683	hypo	0.0509656	0.269838	chr11	129574585	OpenSea
cg08924893_BC21	0.447544	0.663246	-0.215702	hypo	0.00296671	0.0962517	chr1	212184041	OpenSea		ENSG00000229983;LINC02608	15834;101028
cg01538969_TC21	0.462901	0.67862	-0.215719	hypo	0.00303383	0.0967251	chr6	30656859	OpenSea		DHX16	5125;16148
cg12912758_BC21	0.661851	0.877575	-0.215724	hypo	0.00260971	0.09299	chr6	1594356	OpenSea
cg05901460_BC21	0.438707	0.654434	-0.215727	hypo	0.0073391	0.125769	chr3	183370546	OpenSea		MCF2L2	58074;57556;57540;57432;58233;30003;29948;30003
cg18071489_TC21	0.416084	0.631814	-0.215731	hypo	0.00178988	0.0843908	chr22	42419822	OpenSea		NFAM1	12541;12582
cg20712585_TC21	0.353347	0.569084	-0.215736	hypo	0.00449477	0.107683	chr15	82537196	Shelf		ENSG00000260836;ENSG00000284803;RPS17	35999;34546;2813;3242;2936;3264;3262;2947;3257
cg04773652_TC21	0.373819	0.589565	-0.215746	hypo	0.00773858	0.128024	chr9	121073068	Shore		C5	1731;2048;2117;1825;2128;2106;1913
cg24313452_BC21	0.45687	0.67265	-0.21578	hypo	0.0056979	0.116032	chr19	21493817	OpenSea		LINC00664	-468;10443;10102
cg10961050_BC21	0.298512	0.514324	-0.215812	hypo	0.000515731	0.0642792	chr9	70046898	Shelf		MAMDC2;MAMDC2-AS1	3050;41527;41527;41527
cg01866431_TC11	0.177939	0.393755	-0.215816	hypo	0.00202418	0.0866457	chr12	128933124	OpenSea		GLT1D1	79521;79697;79646;79630;68988
cg22176567_TC21	0.448938	0.664797	-0.215859	hypo	0.0125706	0.152058	chr17	10128165	OpenSea		GAS7	70442
cg21762695_TC21	0.343438	0.559312	-0.215874	hypo	0.00380101	0.102645	chr7	35983085	Shore		ENSG00000287893	45090
cg13791507_BC21	0.319609	0.535507	-0.215899	hypo	0.0019903	0.0862542	chr9	77417885	OpenSea		VPS13A	240351
cg16312161_TC21	0.24712	0.463031	-0.215911	hypo	0.00237464	0.0906718	chr11	48013651	OpenSea	Unclassified	PTPRJ	33092;33071;32924;32924;33226
cg24981221_TC21	0.315702	0.531636	-0.215933	hypo	0.0130598	0.154213	chr8	29017475	OpenSea		HMBOX1	126850;47039;127080;126159;127071;126850;127071;53612;127080;127071
cg23554033_BC21	0.276154	0.492107	-0.215953	hypo	0.000529163	0.0646777	chr4	82367946	OpenSea		HNRNPD	6046;6046;6038;6041;6216;6199;6040;5205;6558
cg07319315_BC21	0.60451	0.820474	-0.215964	hypo	0.00133309	0.0791994	chr2	134392028	OpenSea		MGAT5	137956;271846
cg06137085_TC21	0.282358	0.498327	-0.215969	hypo	0.00229295	0.0897342	chr4	2805939	OpenSea		SH3BP2	6870;12868;12854;7375;6941;11780;11780;12867
cg25923214_TC11	0.3045	0.520483	-0.215983	hypo	0.00482901	0.110083	chr17	76868123	Island	Unclassified	MGAT5B	-701;-333;-593;-281
cg14674629_BC21	0.340942	0.556925	-0.215983	hypo	0.00548365	0.11454	chr10	12220587	OpenSea		CDC123	24457;3173;24399;24364;24622;24355
cg08489307_BC21	0.227494	0.443484	-0.215991	hypo	0.000475748	0.0629147	chr5	127229045	Shore	Unclassified_Cell_type_specific	ENSG00000283897	536;728;765;710;784
cg23339720_BC11	0.66944	0.885436	-0.215996	hypo	0.0374837	0.235932	chr3	141095213	Island		SPSB4	17767;43866;28575
cg01680923_BC21	0.599627	0.815627	-0.216	hypo	0.0210644	0.185532	chr1	181737313	OpenSea		CACNA1E	4747;253575;253733;253796;253733;4847
cg05756933_BC21	0.135472	0.351481	-0.216009	hypo	0.00357393	0.100827	chr6	109978898	Island		GPR6	587;642
cg02477603_BC11	0.491966	0.707988	-0.216021	hypo	0.0397356	0.241948	chr10	123274780	OpenSea
cg17212314_BC21	0.317463	0.53349	-0.216027	hypo	0.00912997	0.135559	chr15	35020543	OpenSea
cg02030403_BC21	0.209204	0.425237	-0.216034	hypo	0.0217925	0.187918	chr5	144598727	Island
cg01141459_BC11	0.150219	0.366259	-0.21604	hypo	0.0258427	0.201465	chr22	30080463	Island		HORMAD2;HORMAD2-AS1	-9;-1;-548;-232;-24;18
cg07446306_TC21	0.468009	0.684056	-0.216047	hypo	0.00513127	0.112155	chr14	102280167	OpenSea		MOK	24968;25012;24988;24976;24971;25002;24988;24969;24989;24981;24981;25024;24998;24985;25019;25010;25023;24984
cg27465836_BC21	0.436197	0.652268	-0.216071	hypo	0.00463033	0.108718	chr7	112113225	OpenSea		DOCK4	93170;93175;93175;93183
cg03009618_BC21	0.52435	0.740438	-0.216088	hypo	0.00381948	0.102802	chr9	123658902	OpenSea		DENND1A	17888;139614;98858;271251;271225;271206;271225
cg10531355_TC21	0.501074	0.717209	-0.216136	hypo	0.000748533	0.0692877	chr5	80193428	OpenSea		SERINC5	62592;62592;61771;62621;62592
cg25519284_BC11	0.0655155	0.281659	-0.216144	hypo	0.0274966	0.206624	chr8	15540162	Island		TUSC3	-65;122947;-61;-101;-71;-119;-117
cg25734842_BC11	0.231842	0.447996	-0.216153	hypo	0.00223466	0.0891137	chr1	228469680	Island
cg01928516_BC21	0.58042	0.796577	-0.216157	hypo	0.000940551	0.0726269	chr17	2305083	Shore		SMG6;SRR	-1297;1133;1700;1129;1133;1133;1133
cg09420212_BC21	0.440862	0.657033	-0.216171	hypo	0.00837945	0.131491	chr10	63481852	OpenSea		JMJD1C	39999
cg18269540_TC21	0.329726	0.545905	-0.216179	hypo	0.00948799	0.137628	chr12	124040494	OpenSea		ENSG00000274874;RFLNA	67279;67249;67253
cg03362840_TC21	0.350668	0.566883	-0.216215	hypo	0.0135925	0.156454	chr7	134779544	OpenSea		CALD1	-93;-95;-90;-134;35292;124;34077;-81;-90;-106;-171
cg00884040_BC11	0.0851384	0.301355	-0.216216	hypo	0.000350124	0.0591876	chr16	6019400	Island		RBFOX1	-303;779598;-303;-193;306;376;269;779598
cg17226676_TC21	0.575707	0.791924	-0.216217	hypo	0.00208751	0.0873691	chr9	113364294	OpenSea		BSPRY	14752;14753
cg22499893_TC21	0.426957	0.643182	-0.216224	hypo	0.00177576	0.0842385	chr1	23981045	Shore	Promoter_Associated	SRSF10	-713;-773;-117;-713;-717;-713;-736;-750;-748;-688;-717
cg04357269_BC21	0.312782	0.529029	-0.216247	hypo	0.00603862	0.118147	chr2	237726594	OpenSea		LRRFIP1	8834;34100;43190;34378;34449;99007;34255;34261;-1282
cg01811355_BC21	0.435999	0.652254	-0.216255	hypo	0.00261356	0.0930222	chr8	30056505	OpenSea
cg04851268_TC21	0.313548	0.529811	-0.216264	hypo	0.0267151	0.204295	chr3	172449655	Shore	Unclassified_Cell_type_specific	GHSR	-1198;-1199
cg00719771_TC21	0.258886	0.47516	-0.216275	hypo	0.00280512	0.0946879	chr6	23522986	OpenSea		ENSG00000289368	61328;61298;61320;61317
cg13047308_TC21	0.567482	0.783831	-0.216349	hypo	0.00170542	0.0835208	chr11	47449787	OpenSea		RAPSN	-650;-643;-650;-650
cg16783056_BC21	0.348013	0.564425	-0.216412	hypo	0.00336438	0.0994106	chr17	15238788	OpenSea		PMP22	23757;21304;20625;26539;23754;23800;23765;26539;26539;23818;22002;26538;22561;24403;23757;33505;22031;33220;21974;23818;23756;23765;24417;26443;26539;21974
cg17176894_TC21	0.229695	0.446142	-0.216447	hypo	0.000670843	0.06802	chr1	89694472	OpenSea	Unclassified_Cell_type_specific	ENSG00000271949;LRRC8C	61332;61291;61400;61352
cg16332119_BC21	0.447837	0.664285	-0.216448	hypo	0.00326281	0.09856	chr3	48217846	OpenSea
cg26335752_BC21	0.464723	0.681171	-0.216448	hypo	0.00272984	0.0941977	chr10	28608237	OpenSea		WAC	74202;74866;74697;72971;12442;75466;75458;75461;74924;75119;75453;75744;75744;74488;74731;74114;75744;75461;72551
cg03404346_BC21	0.482869	0.699349	-0.216479	hypo	0.00609366	0.118511	chr1	151867438	OpenSea
cg02482726_BC21	0.49406	0.710591	-0.216532	hypo	0.0111755	0.14572	chr2	16525467	OpenSea	Unclassified_Cell_type_specific	ENSG00000237633	2277;2291;2275;2268
cg15117847_TC21	0.240627	0.45716	-0.216533	hypo	0.00469653	0.109159	chr6	6191661	OpenSea		F13A1	129002
cg21772289_BC21	0.530552	0.747135	-0.216583	hypo	0.00815253	0.130273	chr15	42911240	OpenSea		TTBK2	8549;9539;9522;9399;9523;9570
cg11690666_BC21	0.521467	0.738052	-0.216585	hypo	0.00689596	0.12336	chr17	82457593	Shore	Promoter_Associated	NARF;NARF-AS2	-1104;-1161;-1071;-1118;-1105;-1133;-1121;-601;-635;-1148;-1056;-592;-1110;-1282;-1131;-587;-766;-1118;-1119;-1153;107;929;615
cg00913954_TC21	0.418959	0.63555	-0.216591	hypo	0.0057091	0.116091	chr1	36387355	Shore		STK40	-1478;-1475;-1470;-1466;-1430
cg17366166_TC21	0.450897	0.667499	-0.216603	hypo	0.00317172	0.0977167	chr11	943077	Shore		AP2A2	17132;17177;17177;17177;17177;17205;17197;17268;17207;798;2342;18196;-23;10390;17207;9522
cg06407729_BC21	0.381518	0.598128	-0.21661	hypo	0.00325986	0.09856	chr11	47977023	Shelf
cg04079306_BC21	0.517862	0.734473	-0.216611	hypo	0.00494112	0.110876	chr4	174285066	Shore		CEP44;FBXO8	1161;1162;1048;1155;1336;1143;1097;-1419;-1398;-1398;-1402
cg02045342_BC21	0.492975	0.709588	-0.216612	hypo	0.0147274	0.161379	chr2	208359713	Shore		PTH2R	-1
cg05228177_BC21	0.538643	0.755266	-0.216623	hypo	0.00348998	0.100152	chr18	5579336	OpenSea		EPB41L3	51328;51365;49656
cg12987312_TC21	0.438632	0.655287	-0.216654	hypo	0.0551273	0.279513	chr3	142947266	Shore
cg19517136_BC21	0.368039	0.584697	-0.216658	hypo	0.00224823	0.0892298	chr11	63492233	Shore		PLAAT5	-1267;-1293;-1038;-1064;-1065
cg07141207_BC21	0.623392	0.840071	-0.216679	hypo	0.000336394	0.0585148	chr1	12253482	OpenSea		VPS13D	-252;23415;23452
cg15328937_BC21	0.367529	0.584235	-0.216706	hypo	0.00366891	0.101586	chr2	7071958	OpenSea		ENSG00000223884	5923;5923;5959
cg05180756_TC21	0.506125	0.722835	-0.21671	hypo	0.00465961	0.108898	chr1	43964646	OpenSea		IPO13	-1293;17696
cg07537562_BC21	0.343148	0.559878	-0.21673	hypo	0.0255049	0.200361	chr7	51471817	OpenSea		ENSG00000285741	100
cg13404688_BC21	0.25243	0.469169	-0.216739	hypo	0.00569892	0.116032	chr10	88116567	OpenSea
cg19380875_BC21	0.44001	0.656749	-0.216739	hypo	0.00344864	0.0999264	chr14	35353930	OpenSea
cg09982942_BC11	0.576695	0.793437	-0.216741	hypo	0.0727785	0.317271	chr2	112140823	Shore		FBLN7	2438;2240;2240;2397
cg10434492_BC21	0.601652	0.818435	-0.216783	hypo	0.0163856	0.16811	chr6	167147109	OpenSea		TCP10L2	726
cg15255086_BC21	0.296643	0.513444	-0.216801	hypo	0.00378876	0.102526	chr17	5770561	OpenSea
cg21449429_TC11	0.588371	0.805177	-0.216806	hypo	0.00277607	0.0945023	chr12	130120567	OpenSea
cg04971406_BC21	0.377979	0.594788	-0.216809	hypo	0.00374265	0.102197	chr2	101617245	OpenSea
cg05507566_TC21	0.574672	0.791482	-0.21681	hypo	0.00132964	0.0791811	chr2	36530685	OpenSea		CRIM1	174907
cg01376826_TC11	0.216197	0.433022	-0.216825	hypo	0.0146604	0.161088	chr3	147412039	Shore		ZIC1	18617;2674;18144
cg22898745_TC21	0.429307	0.646141	-0.216835	hypo	0.0156002	0.16492	chr13	112207204	OpenSea
cg07183830_TC21	0.215195	0.432055	-0.21686	hypo	0.00243102	0.0913854	chr12	121223035	OpenSea	Unclassified_Cell_type_specific	P2RX4	12800;12906;12906;12906;12906;12970;12884;12870;10169;703;12906;12864;12918
cg01401680_BC21	0.378026	0.594889	-0.216863	hypo	0.00318771	0.0978375	chr1	150927883	Shore		SETDB1	1396;1459;1620;1553;1544;1534;1459;1471;1243;1538;1402;1620;1488;1578;1520;1578;41
cg06993512_BC21	0.232626	0.449491	-0.216865	hypo	0.00273825	0.0942476	chr5	151925582	Shore		GLRA1	-745;-749;-730;-745
cg10838410_BC11	0.145376	0.362241	-0.216865	hypo	0.000960687	0.0731018	chr12	6550358	Shore		IFFO1	5714;5714;5716;5714;1543;5685;-1244;110;-1092;5714
cg19102557_TC21	0.381287	0.598155	-0.216868	hypo	0.00851722	0.132234	chr14	58438952	OpenSea		KIAA0586	11219;11268;-729;11230;-750;10962;11567;11516;11224;11224;11550;11526;11259;11233;11233;8806
cg08429353_TC21	0.307136	0.524037	-0.216901	hypo	0.00944405	0.137342	chr3	117439927	OpenSea
cg11955641_BC21	0.216619	0.433545	-0.216926	hypo	0.0280951	0.208503	chr5	151925438	Shore		GLRA1	-601;-605;-586;-601
cg07461953_TC21	0.259705	0.47667	-0.216964	hypo	0.00277558	0.0945023	chr7	151806516	OpenSea		PRKAG2;PRKAG2-AS2	70333;8129;8334;8187;70600;8325;8132;8509;8209;8131;7217;70610;8365;70610;8129;26;-100
cg00385640_BC21	0.343692	0.560682	-0.216991	hypo	0.00500404	0.111213	chr8	123878440	OpenSea		FER1L6	26453
cg21165673_BC21	0.492124	0.709126	-0.217002	hypo	0.00502756	0.111362	chr17	68343806	OpenSea		ARSG	84624;52288;52311
cg02307239_TC21	0.295707	0.512716	-0.217009	hypo	0.00181477	0.084687	chr4	173500407	Island
cg16686158_BC11	0.362941	0.579968	-0.217027	hypo	0.031178	0.217946	chr22	30080109	Island		HORMAD2;HORMAD2-AS1	-363;-355;-902;122;330;372
cg17385088_TC21	0.470169	0.687214	-0.217045	hypo	0.000531196	0.0647147	chr4	152690408	OpenSea
cg03819732_BC21	0.433947	0.651002	-0.217055	hypo	0.0142233	0.15913	chr5	16455789	OpenSea	Promoter_Associated	ZNF622	10012
cg10645483_BC11	0.418305	0.635415	-0.21711	hypo	0.000991924	0.0734437	chr1	248739935	OpenSea		ENSG00000286015;LYPD8	5345;8415;15825
cg03889132_TC21	0.553248	0.770368	-0.21712	hypo	0.00164845	0.0829968	chr1	35448288	OpenSea		KIAA0319L	109125;109137;109125;108960;109087;109100;109119;109129;109312;109328;109125;109100;108977;109125;109116;109116;109084;109100;109103;109125;106204;109103;109312;109125;6420;1719;22619;109116;109368;109142;109329;109125;109129;109129;109146;-88;109129;12620;109125
cg10062998_BC21	0.421843	0.638964	-0.217121	hypo	0.00465351	0.108855	chr6	125946693	OpenSea
cg04118119_BC21	0.368244	0.585371	-0.217127	hypo	0.00816472	0.130343	chr13	46797852	Shore	Promoter_Associated	ESD	-718;-690;-431
cg08624726_BC21	0.14983	0.366959	-0.217129	hypo	0.00161189	0.0825428	chr5	141182459	Shore		ENSG00000279068;ENSG00000280029;PCDHB16	50;30;59286;72;56
cg16259229_BC21	0.243949	0.461099	-0.217149	hypo	0.0267941	0.204463	chr5	141040890	OpenSea		ENSG00000288892	16
cg07139162_TC21	0.430528	0.647709	-0.217181	hypo	0.000922232	0.0723424	chr16	70431448	OpenSea	Unclassified	ST3GAL2	7790;7575;7653
cg00794673_BC21	0.159978	0.377163	-0.217185	hypo	0.000388866	0.0602756	chr6	35048672	OpenSea	Unclassified	ANKS1A;ENSG00000286550	159417;159407;9344
cg05492904_BC21	0.465422	0.682615	-0.217193	hypo	0.000915818	0.0722799	chr15	51312306	OpenSea		CYP19A1	26293;26291;26276;26291;26291;26292;26296;26270;26275;6187;26293;26291
cg12013451_TC21	0.530333	0.747555	-0.217222	hypo	0.00597922	0.117673	chr6	107655071	OpenSea	Unclassified	SOBP	164954
cg02188516_BC21	0.462624	0.679856	-0.217231	hypo	0.00922133	0.136111	chr3	112410104	OpenSea		ENSG00000243081	-969
cg00840770_BC21	0.506686	0.723927	-0.217241	hypo	0.00255585	0.0924645	chr1	13713628	OpenSea		PRDM2	8773;13440;13388;13430
cg22238627_BC21	0.316859	0.534101	-0.217242	hypo	0.00226047	0.0893616	chr16	85543755	OpenSea		GSE1	374230
cg18905278_BC21	0.347691	0.564942	-0.217251	hypo	0.0141079	0.158668	chr6	145743480	OpenSea
cg00532474_BC11	0.225674	0.442938	-0.217264	hypo	0.00939427	0.137073	chr18	46072628	Shore	Promoter_Associated	PSTPIP2	-367;-370;-355
cg15236483_TC11	0.205754	0.423024	-0.217269	hypo	0.0113695	0.146597	chr22	45889802	Island		ENSG00000235091	1637
cg04323338_TC21	0.557244	0.774531	-0.217286	hypo	0.00163902	0.0829642	chr3	108123031	OpenSea
cg27342941_BC21	0.379752	0.597046	-0.217295	hypo	0.000588067	0.065997	chr21	33246805	OpenSea		ENSG00000249624;IFNAR2	16904;16887;16913;16674;16664;1854;16823;16669;16867;16904;16834;16623;16623;16396;41523;16761;16739
cg26375057_TC11	0.0466249	0.263922	-0.217297	hypo	0.00122927	0.0773793	chr3	147410111	Island		ZIC1	16689;746;16216
cg01087017_BC21	0.507202	0.724511	-0.21731	hypo	0.00408278	0.1048	chr1	94678429	OpenSea		SLC44A3-AS1	141791;141764;141668;141853;176993;141849;141729;141838;141847;141883
cg15569162_BC11	0.53545	0.752782	-0.217332	hypo	0.00335465	0.0993733	chr8	140348881	Shore		TRAPPC9	108864;102050;109699
cg15037193_BC21	0.419167	0.636502	-0.217335	hypo	0.00124966	0.0777352	chr10	49569172	OpenSea
cg25367184_BC21	0.337795	0.555135	-0.21734	hypo	0.000232153	0.053905	chr20	49682458	OpenSea		B4GALT5	31421
cg14366738_BC21	0.552303	0.769689	-0.217386	hypo	0.00177512	0.0842385	chr2	216677824	OpenSea		IGFBP5	17726
cg13897069_BC21	0.32833	0.545726	-0.217396	hypo	0.00041013	0.061026	chr9	89432443	OpenSea		SEMA4D	47448;47448;4136;65596;23511;4021;64990;4041;23511;65671;47448;65688;47448
cg14899653_BC21	0.399585	0.616992	-0.217406	hypo	0.00112274	0.0755155	chr17	17873308	OpenSea		TOM1L2	-1249;99090;99093;99097;-1243;99113;99090;99093;99103;99090
cg15586035_BC21	0.332962	0.55039	-0.217428	hypo	0.00423004	0.105894	chr10	112663780	OpenSea		VTI1A	216565;216522
cg20556803_BC11	0.362136	0.579594	-0.217458	hypo	0.00508389	0.111805	chr7	2074958	Shore		ENSG00000286192;MAD1L1	167258;5056;118518;14294;100428;157988;158017;157988;158286;32751;34644
cg11600227_BC21	0.339851	0.55732	-0.21747	hypo	0.00135369	0.0794839	chr2	230205180	OpenSea		SP110;SP140	14834;14834;7726;14834;14805;14805;14805;14794;14810;14835;20550;14834;6368;14834;1556;2070
cg25945642_BC21	0.457388	0.674877	-0.217489	hypo	0.00951285	0.137781	chr3	143602256	OpenSea		SLC9A9	95894;246213
cg19037107_BC21	0.492833	0.710338	-0.217505	hypo	0.00598549	0.117743	chr11	134256429	Shelf		ACAD8	2871;2881;2812;2861;2868;2865;2852;-1318;-181;2861;-154;2860;2860;2870
cg23085846_TC21	0.440662	0.658185	-0.217523	hypo	0.000624538	0.0670133	chr20	63891165	Shelf		TPD52L2	25871;25895;25875;25871;25875;25871;25937;25937;4283
cg04058149_BC21	0.343007	0.560531	-0.217524	hypo	0.000511058	0.0641577	chr6	7166039	OpenSea		RREB1	58008;58008;58442;58078;58013;58218;26794;58240;57407
cg09294443_BC21	0.436189	0.653715	-0.217526	hypo	0.00824474	0.130787	chr6	25124629	OpenSea	Unclassified_Cell_type_specific	CMAHP;ENSG00000285801	13965;41927;13689;107980;136782;327556;13453;62833
cg09580798_TC21	0.370739	0.588267	-0.217528	hypo	0.00457834	0.108305	chr11	10460688	OpenSea		AMPD3	5281;9746;10367;5424;10007;10367;9988;4502;-452;143017
cg27416489_TC21	0.552875	0.77041	-0.217535	hypo	0.00161769	0.0826127	chr2	148966601	OpenSea		KIF5C	18701;91374;91374;16726;39559;10807;10842;91374;91374;-1289;91374;91374;91374;18701;91374;32460;91374
cg23257987_TC21	0.583684	0.801221	-0.217537	hypo	0.00293218	0.0958662	chr1	221689452	OpenSea
cg08884336_TC21	0.328373	0.545933	-0.21756	hypo	0.00164707	0.0829922	chr3	151422211	OpenSea		MED12L	27544;335317;335322;336547
cg04298616_BC21	0.335453	0.553019	-0.217565	hypo	0.00380195	0.102645	chr2	233330439	OpenSea		SAG	22623;22507;2490;22559;22623;-1084
cg07476851_BC21	0.549084	0.766664	-0.21758	hypo	0.00241938	0.0912267	chr2	121707536	OpenSea		NIFK-AS1	57456;1827;57821;57915;58216;57407
cg08286285_TC21	0.424239	0.641822	-0.217583	hypo	0.000724249	0.0689963	chr5	95858139	OpenSea		LINC01554	5907;5907;1270;19894;5907
cg12211095_TC21	0.157753	0.375337	-0.217584	hypo	0.00375498	0.102275	chr12	94282932	OpenSea	Unclassified_Cell_type_specific	ENSG00000258365;PLXNC1	-87;28454;134355;20411;28404
cg24786875_TC21	0.412439	0.630042	-0.217604	hypo	0.00268857	0.0938527	chr5	94692148	OpenSea		SLF1	-38;73479;13749;953
cg26226614_TC21	0.312848	0.530493	-0.217645	hypo	0.00985907	0.139326	chr18	79026572	Shelf
cg09224529_BC21	0.572503	0.790156	-0.217653	hypo	0.000210654	0.0525196	chr17	49704425	OpenSea		SLC35B1	2643;3666;3540;3739;3745;3516;3733;3525;3527;3496;3742;3347;-434;-1286;941
cg10972897_BC21	0.363158	0.580822	-0.217665	hypo	0.00299313	0.0964025	chr1	165890477	OpenSea		ENSG00000236364;UCK2	10519;62863;62672
cg22663527_BC21	0.421124	0.6388	-0.217677	hypo	0.000967424	0.0731998	chr11	61287358	OpenSea		VWCE	7734;7738;7959;7669
cg06813706_TC21	0.439208	0.656901	-0.217693	hypo	0.00614206	0.118753	chr2	206064184	OpenSea		INO80D	21991;22120;-939
cg26808617_TC21	0.556357	0.774052	-0.217695	hypo	0.0194981	0.179877	chr14	71931729	Shore		RGS6	-1416;-700;-1387;-888
cg16261498_TC21	0.354285	0.572009	-0.217724	hypo	0.0143171	0.159573	chr10	112912711	OpenSea
cg25459280_BC21	0.491232	0.70896	-0.217728	hypo	0.00993347	0.139662	chr12	124008002	OpenSea		ENSG00000274874;RFLNA;ZNF664	34787;34757;34761;36157;10296;34787;34761;34729;34517;34787;34790;34787;34879
cg22202929_BC11	0.548505	0.766238	-0.217732	hypo	0.0020758	0.0872119	chr8	105425597	OpenSea		ZFPM2	38451;6453;67080;107159;67119;106054
cg22351573_BC21	0.449661	0.667395	-0.217734	hypo	0.00184295	0.0848823	chr22	20456013	OpenSea	Unclassified	KLHL22	39783
cg16132337_TC11	0.224052	0.4418	-0.217749	hypo	0.0162976	0.167747	chr7	64037883	Island		ENSG00000286397	76
cg25192207_TC21	0.454953	0.672704	-0.217751	hypo	0.00273432	0.0942476	chr4	1938201	OpenSea		NSD2	45356;45419;19769;37564;37551;-1080;7471;-203;45419;45419;45356;46031;45356;38983;66808;37564;66740;-1460
cg02291020_BC21	0.178198	0.395962	-0.217764	hypo	0.000248654	0.0545742	chr10	80203652	Shore	Promoter_Associated	ANXA11	1871;1268;1921;1886;1921
cg03325543_TC21	0.361376	0.579153	-0.217777	hypo	0.0190033	0.177954	chr1	183607445	OpenSea
cg15553418_TC21	0.332016	0.549794	-0.217777	hypo	0.00717758	0.124891	chr1	16370052	Shelf		RPL22P3;SZRD1	-521;2809;2805;2341;17477;2809;2817;2810;2827;2964;2787
cg01663953_BC21	0.591863	0.809656	-0.217793	hypo	0.000982619	0.073344	chr11	86422735	OpenSea		CCDC81	47999;47848;27561;3659;8409
cg00752389_BC21	0.558246	0.776044	-0.217799	hypo	0.00102761	0.0741226	chr1	51021118	OpenSea
cg06380691_TC21	0.263528	0.481354	-0.217826	hypo	0.0045797	0.108313	chr13	114062789	OpenSea		RASA3	69835
cg03942934_BC21	0.291621	0.50946	-0.217839	hypo	0.000798651	0.070078	chr5	59357122	OpenSea		PDE4D	411388;536164;536605;229378;-146;1130955;411515;229272;411524;73479;631511
cg05709770_TC21	0.37629	0.594137	-0.217846	hypo	0.00067949	0.068289	chr3	59717843	OpenSea	Unclassified_Cell_type_specific	CFAP20DC-DT	667679
cg25472296_TC21	0.524653	0.74254	-0.217887	hypo	0.00313652	0.0975128	chr10	127278305	OpenSea		DOCK1	30297;372896;372877
cg11886620_BC21	0.58793	0.805825	-0.217895	hypo	0.000694088	0.0685044	chr1	33275131	Shore		ZNF362	18512;4556;18586;18639
cg21634755_BC21	0.460235	0.678135	-0.217901	hypo	0.00102441	0.0740818	chr16	67111147	Shore		PHAF1	1030;1206;1189;1000;1184;1185
cg04723691_TC21	0.318105	0.536017	-0.217912	hypo	0.00797083	0.129314	chr5	91190193	OpenSea		LUCAT1	124210;124114;124060;124210;13254;124210
cg01881664_TC21	0.354294	0.572206	-0.217912	hypo	0.00699991	0.12391	chr17	17276081	OpenSea		COPS3	5166;5166;5106;5193;5111;5193;5166;5159;4620;4697;5080;-14
cg09468055_BC21	0.384293	0.602212	-0.217919	hypo	0.00258424	0.0927339	chr2	113185031	OpenSea		PSD4	-13;11059;11060;11034;11051
cg17293161_TC21	0.436365	0.654286	-0.217921	hypo	0.00657347	0.121365	chr10	78381332	OpenSea	Unclassified_Cell_type_specific	ENSG00000282863;LINC00595	143077;202158;132592;202136;113990;202147;132678;132688;80137;132495;132731
cg09915181_TC21	0.190845	0.40878	-0.217935	hypo	0.000487188	0.0633765	chr6	106112883	OpenSea		ATG5	212796;212880
cg22209010_TC21	0.515108	0.733045	-0.217938	hypo	0.000663374	0.06791	chr6	166438403	OpenSea		RPS6KA2	188849;104048;106288;424149;424109
cg25238843_BC21	0.417449	0.635399	-0.217951	hypo	0.000591112	0.0661265	chr20	38294214	OpenSea		ENSG00000206249;ENSG00000285144	32323;34065
cg06581740_BC21	0.453917	0.67189	-0.217972	hypo	0.000339682	0.0586553	chr4	54709427	OpenSea		KIT	51412;50864;50679;44328;50482;51313;51470;51504;5703;51485;51514;51480;51538;51460;52160;51470;51504
cg09329524_BC21	0.328345	0.546325	-0.217981	hypo	0.000970552	0.0732592	chr1	182128789	OpenSea		ENSG00000232309;LINC01344	-123;-106;164557;181420
cg11245681_TC11	0.50911	0.727091	-0.217981	hypo	0.0235411	0.193884	chr5	176739753	Shelf		ENSG00000251446	-294
cg15672768_BC11	0.477463	0.695448	-0.217985	hypo	0.00162953	0.0827895	chr5	141361653	Island		PCDHGA1;PCDHGA2;PCDHGA3;PCDHGA4;PCDHGB1;PCDHGB2	31139;22893;17619;17824;6632;11554;1659;1611
cg19934989_BC21	0.491408	0.709419	-0.218012	hypo	0.00488493	0.110462	chr6	157559307	OpenSea		ZDHHC14	16722;178117;178174;16718
cg27522733_TC21	0.148796	0.366845	-0.218048	hypo	0.00565474	0.115744	chr1	193479461	OpenSea	Unclassified_Cell_type_specific	ENSG00000227240	6237
cg22955918_BC21	0.49571	0.713766	-0.218055	hypo	0.000633011	0.0672734	chr17	75639507	OpenSea		RECQL5;SMIM5	21482;456;484;27648;27636;27582;434;467;6073;2912
cg01895714_TC21	0.505026	0.723094	-0.218068	hypo	0.00233834	0.0902485	chr8	130207906	OpenSea	Unclassified_Cell_type_specific	ASAP1	219897;194063;6719;133032;235755;235769;39137;29091
cg06630192_TC21	0.350225	0.568296	-0.218071	hypo	0.00373535	0.102132	chr21	38438740	OpenSea		ERG	10366;59717;6882;59738;146161;59703;59703;222955;146206;221928;222955;223041;59737;222955
cg07759992_BC21	0.215226	0.43332	-0.218094	hypo	0.000258437	0.0553019	chr1	12408880	OpenSea		VPS13D	25884;1626;-958;41210;131759;178813;178850;52529
cg00380917_TC21	0.376976	0.595078	-0.218102	hypo	0.00303915	0.0967622	chr1	21788119	OpenSea
cg22671732_TC21	0.397257	0.615363	-0.218106	hypo	0.000426167	0.0617515	chr4	40192809	OpenSea		RHOH	-159;-854;1798;-158;-181;-237
cg24314587_BC11	0.411984	0.630095	-0.21811	hypo	0.0301124	0.214697	chr5	83721215	Shore		HAPLN1	-359;-401
cg06084968_TC21	0.392468	0.610595	-0.218126	hypo	0.00174596	0.0840055	chr4	744155	Shore		PCGF3	38323;38212;290;38323;38371
cg03664175_BC21	0.431537	0.649667	-0.21813	hypo	0.0012863	0.0784408	chr2	152466937	OpenSea		FMNL2	131763
cg11285421_TC21	0.25966	0.477808	-0.218148	hypo	0.00206504	0.087096	chr11	34333920	OpenSea		ABTB2	24091
cg18254053_TC21	0.56168	0.779848	-0.218167	hypo	0.00209296	0.0874274	chr1	202746757	OpenSea		KDM5B	3946;61725;61296;61293;60592;61725;61665;61731;61717;61714;61725;61665;8614;61660;-152;809;-844;30825
cg19881557_BC11	0.502926	0.721111	-0.218185	hypo	0.000696081	0.0685095	chr14	20499267	OpenSea
cg08967503_BC21	0.431065	0.649265	-0.218199	hypo	0.0133208	0.155296	chr9	135806113	OpenSea
cg17627898_TC21	0.274132	0.492336	-0.218204	hypo	0.00723434	0.125235	chr12	118344648	OpenSea		TAOK3	28246;28260;15073;14474;14458;15029;15073;28242;14519
cg19614521_BC21	0.374219	0.592431	-0.218213	hypo	0.020492	0.183495	chr9	37911966	OpenSea		ENSG00000255872	156722
cg15431042_BC21	0.411047	0.629283	-0.218236	hypo	0.00252705	0.0922348	chr10	45453204	OpenSea		ENSG00000231964	-82
cg15940107_BC21	0.495127	0.7134	-0.218273	hypo	0.000928081	0.0723856	chr11	2965278	OpenSea		NAP1L4;SNORA54	4627;27052;27023;27011;27100;27023;27100;-565;-1384
cg15248035_TC21	0.346312	0.564586	-0.218274	hypo	0.00494409	0.1109	chr9	36169952	Shelf		CCIN	564
cg08409642_BC11	0.135715	0.354019	-0.218304	hypo	0.000734767	0.0691081	chr16	56607461	Shore	Unclassified_Cell_type_specific	MT2A	-1123;-1229;-1123;-1145;-1134
cg17500228_TC12	0.443277	0.661591	-0.218314	hypo	0.00245817	0.0915963	chr5	448675	OpenSea		EXOC3	5442;2526;5499
cg09817663_BC21	0.304228	0.522551	-0.218322	hypo	0.000618022	0.0668921	chr6	90097533	OpenSea		BACH2	199210;120713;199311;199210;199210;199210;109157;199210;199215
cg08417022_BC21	0.340243	0.558584	-0.218341	hypo	0.00801362	0.129554	chr21	42636847	OpenSea
cg14378231_BC21	0.502834	0.721202	-0.218368	hypo	0.00152933	0.0814344	chr1	97938476	OpenSea		DPYD;MIR137HG	56525;107672
cg21496019_BC21	0.404255	0.622627	-0.218371	hypo	0.00800063	0.1295	chr10	34201787	OpenSea		PARD3	613510;613510;613510;613510;613510;613510;613539;613539;477900
cg13353002_BC21	0.368654	0.587083	-0.218429	hypo	0.00811858	0.130141	chr17	29255333	OpenSea
cg11755914_TC21	0.528686	0.747122	-0.218436	hypo	0.000646623	0.067407	chr3	61253113	Shore
cg25084241_TC21	0.464277	0.682748	-0.218471	hypo	0.0014799	0.080823	chr10	45453280	OpenSea		ENSG00000231964	-158
cg11546747_TC21	0.333426	0.5519	-0.218473	hypo	0.00412144	0.105083	chr7	107631872	OpenSea
cg13055239_TC21	0.337229	0.55572	-0.218492	hypo	0.0126133	0.152265	chr8	121620526	OpenSea		HAS2	20915
cg02015687_TC21	0.265111	0.483605	-0.218494	hypo	0.00596238	0.117554	chr17	2482477	OpenSea		METTL16	29359;29412;29415;29412;29413;19804
cg22612452_BC21	0.480522	0.699025	-0.218503	hypo	0.000383342	0.0602756	chr17	46026420	OpenSea		MAPT	131866;131866;131746
cg02243118_BC21	0.181669	0.400178	-0.218508	hypo	0.00468502	0.109086	chr5	51386080	Shore		ISL1	-124;2632;2408
cg03909962_TC21	0.403981	0.622498	-0.218518	hypo	0.00703048	0.12408	chr4	15675556	OpenSea		FBXL5	6124;5999;6012;6064
cg25816924_TC21	0.307107	0.525627	-0.21852	hypo	0.00416134	0.105327	chr21	35007483	OpenSea		RUNX1	41806;41862;41788;41816;41816;997185;41820
cg04082721_BC21	0.426202	0.644745	-0.218543	hypo	0.000615272	0.0667897	chr16	85782245	OpenSea		EMC8;RNU1-103P	-986;17300;17364;-1021;-484;-345
cg10236780_TC21	0.436202	0.654748	-0.218546	hypo	0.00759699	0.127136	chr1	235933428	OpenSea
cg22423174_TC21	0.377401	0.595988	-0.218587	hypo	0.00505119	0.111533	chr12	124717031	OpenSea
cg19033444_TC11	0.392536	0.611134	-0.218598	hypo	0.101008	0.369009	chr22	44669874	Shore		PRR5	1161;1327;1327
cg17775969_TC21	0.503634	0.722234	-0.218601	hypo	0.000720944	0.0689419	chr12	69428805	OpenSea
cg25648436_BC11	0.362009	0.580614	-0.218605	hypo	0.0187716	0.177076	chr19	58043159	Island		LETM1P2;ZSCAN1	-1433;9134
cg24169001_BC21	0.383471	0.602085	-0.218614	hypo	0.00885475	0.134159	chr1	151662221	OpenSea		SNX27	50157;49884;50032;1837;23328;48295;23241;50192;50171;3852;50215;49827;49740;23365;3978
cg03592652_TC21	0.41667	0.635284	-0.218614	hypo	0.00174418	0.0840055	chr14	81529674	Shelf		SEL1L	4180;4160;4176
cg26101468_TC21	0.514581	0.733201	-0.218619	hypo	0.000407574	0.0610009	chr9	97982015	Shore		ANP32B	-1326
cg05743750_BC21	0.485335	0.703958	-0.218623	hypo	0.0146914	0.161232	chr11	34310001	OpenSea		ABTB2	48010
cg07468327_TC21	0.542904	0.761538	-0.218634	hypo	0.00393086	0.103668	chr16	54136305	OpenSea		FTO	256461;432148
cg16862625_BC21	0.413802	0.632436	-0.218634	hypo	0.00200758	0.0864898	chr15	64004915	OpenSea		DAPK2	35353;41467;41522;25106;35353;41571;35353;67119;41408
cg04188920_TC11	0.177497	0.396163	-0.218666	hypo	0.00577662	0.11651	chr10	3096342	OpenSea		PFKP	27715;27839;27109;27856;28794;26097;30009;27601;28840
cg03846936_TC21	0.491151	0.709841	-0.21869	hypo	0.00286606	0.0952024	chr17	77115658	OpenSea		SEC14L1	26909;26503;26909;26909
cg26272917_BC21	0.381477	0.600178	-0.2187	hypo	0.0175092	0.172523	chr8	11283846	Shore	Promoter_Associated	ENSG00000249316;ENSG00000280273;MTMR9	-1344;1223;1223;-981;-970;-1248
cg23052210_TC21	0.37701	0.595717	-0.218707	hypo	0.0125622	0.152012	chr16	84199884	OpenSea
cg16043651_BC11	0.189751	0.408462	-0.218711	hypo	0.0223765	0.189974	chr19	30374579	Shore		ZNF536	2195;146065;146025
cg12570429_TC11	0.461454	0.680175	-0.218721	hypo	0.000814044	0.0703358	chr17	58268478	OpenSea		LPO	16296;29894;30052
cg04107099_TC21	0.233152	0.451878	-0.218726	hypo	0.0234504	0.19361	chr6	79948109	Shore	Promoter_Associated_Cell_type_specific	ELOVL4;ENSG00000287816	-555;299
cg03313180_TC21	0.409039	0.627769	-0.21873	hypo	0.00391893	0.103597	chr8	29539466	OpenSea
cg07737929_BC21	0.477891	0.696645	-0.218754	hypo	0.000605797	0.0665863	chr17	4190049	OpenSea		ANKFY1	73908;73947;1287;73931;73799;73908;-1179
cg16891352_TC21	0.338741	0.557516	-0.218774	hypo	0.00713933	0.124699	chr17	82923960	OpenSea		TBCD	171886;78376;171886;171898;171892;171898;171892;15683;30896;56142;118702;56975;33263;42466;171895;171802;23418;39159;24504;171918;171912;171898;93464;171766;171385;171886;171896;171347;171909;171903;171886;28135;3500;3768;15869;171902
cg25789277_BC11	0.0283067	0.247098	-0.218791	hypo	0.00799538	0.129479	chr3	125958438	Island	Unclassified_Cell_type_specific	ALG1L;ENSG00000241439	32122;32141;32068;32064;32118;32093;32069;32100;32143;32100;32126;32136;32098;32069;32100;32136;32068;32129;32069;32101;32067;32100;-118
cg20978721_TC21	0.100479	0.319276	-0.218797	hypo	0.00118645	0.0764314	chr13	112107426	Shore		LINC00404;SOX1-OT	-543;307;308;19379;50410
cg22417238_TC21	0.542643	0.761443	-0.218801	hypo	0.00400388	0.104275	chr2	24339152	OpenSea		ITSN2	21321;21385;21158;21357;21358;21339
cg15192009_BC21	0.494218	0.713031	-0.218813	hypo	0.00177712	0.0842523	chr17	37110152	OpenSea		ACACA	51684;189616;248965;296685;189616;95661;12643
cg13422003_BC21	0.546791	0.765614	-0.218824	hypo	0.00987084	0.139356	chr14	100447769	OpenSea		WDR25	66859;71269;71351;71275;71284;65769;71228;71336
cg23715407_TC21	0.614532	0.833362	-0.21883	hypo	0.000491228	0.0634003	chr14	94908075	OpenSea
cg17298276_TO11	0.31011	0.528948	-0.218838	hypo	0.00160584	0.082469	chr12	12482334	OpenSea	Unclassified_Cell_type_specific	DUSP16;ENSG00000290048	23854;80050;80530;-134
cg21088259_TC21	0.38424	0.603098	-0.218858	hypo	0.000729355	0.0690865	chr17	83082114	Shore		METRNL	2505;1915
cg06230847_BC21	0.604012	0.822877	-0.218865	hypo	0.00219994	0.088699	chr6	30329817	Shelf		TRIM39;TRIM39-RPP21	2973;2558;928;2897;2890;288;2912;910
cg25845137_BC21	0.443535	0.662436	-0.218901	hypo	0.00352962	0.10046	chr15	59284028	OpenSea		MYO1E	88500;88844;88844
cg07006003_BC21	0.419182	0.638089	-0.218907	hypo	0.00340422	0.0996361	chr19	45296414	OpenSea		MARK4	45143;45122
cg05362859_TC21	0.3492	0.568107	-0.218907	hypo	0.00487367	0.110368	chr3	113614480	OpenSea		SIDT1	12078;81925;81497
cg01308520_TC21	0.395813	0.614732	-0.218919	hypo	0.00308683	0.0971967	chr17	76106193	Shelf		EXOC7	15384
cg15821562_TC21	0.287381	0.506303	-0.218922	hypo	0.00210471	0.0875416	chr14	89616931	Shelf	Promoter_Associated_Cell_type_specific	ENSG00000259053;FOXN3	337729;2200;2219;2207
cg23045317_BC21	0.407251	0.626176	-0.218925	hypo	0.00930709	0.136585	chr2	222805891	OpenSea
cg09918467_BC21	0.330902	0.549845	-0.218944	hypo	0.00126642	0.0780723	chr6	106496976	OpenSea		CRYBG1	136259;35512
cg12747525_BC21	0.33423	0.553174	-0.218944	hypo	0.00432728	0.106652	chr12	65281578	Shelf		ENSG00000250280;MSRB3	-79;2909;2874;2895;2935;2591;2836;2652;2846;2834;2591;2093;2652;2486
cg13826247_BC11	0.276083	0.495034	-0.218951	hypo	0.028649	0.210198	chr12	54030419	Shore	Unclassified_Cell_type_specific	ENSG00000273046;ENSG00000273049;HOXC4;HOXC6	13309;44574;13488;1979;14522
cg05398335_BC21	0.294245	0.51324	-0.218995	hypo	0.00213286	0.0878355	chr19	16676534	OpenSea		TMEM38A	15395;15273;15292
cg06092168_BC21	0.424478	0.643512	-0.219034	hypo	0.00754449	0.126844	chr13	50712628	OpenSea		DLEU1;DLEU7	322430;34671;34471;34355;-551;2856;130598;130986;131312
cg24932457_BC11	0.126939	0.345976	-0.219037	hypo	0.0412939	0.246047	chr1	175599423	Island	Unclassified_Cell_type_specific	TNR	144194;144173
cg26886885_BC21	0.141328	0.360367	-0.219039	hypo	0.0218122	0.187984	chr16	85569765	OpenSea	Promoter_Associated	GSE1	13798;400240
cg24443230_BC21	0.37147	0.590517	-0.219047	hypo	0.00205201	0.0869697	chr17	8858656	OpenSea	Unclassified_Cell_type_specific	PIK3R6	9005;9022;9019
cg24622544_TC11	0.216367	0.435442	-0.219075	hypo	0.00279888	0.0946679	chr12	120583870	Shore	Unclassified
cg13891539_TC11	0.638192	0.857275	-0.219084	hypo	0.00153607	0.0815023	chr12	30169797	Shore
cg14402856_TC21	0.304522	0.523622	-0.2191	hypo	0.00484857	0.11021	chr20	46690473	Shore		TP53RK	-1032;-1028
cg06763171_BC21	0.360696	0.579805	-0.21911	hypo	0.00646553	0.120804	chr21	33059172	OpenSea		ENSG00000227757;LINC00945	11933;1343
cg09703363_BC21	0.399315	0.618451	-0.219136	hypo	0.00403033	0.104432	chr2	166126421	OpenSea		SCN1A;SCN1A-AS1	1619;1595;1566;1595;1602;1600;22794;1603;634;1602;22715;22731;1600;1600;614;1595;44890;169022;109813;51;99280;62;168851;110699;62;168866;169020
cg11602178_BC21	0.464677	0.683842	-0.219165	hypo	0.00553754	0.114943	chr7	2107758	OpenSea		ENSG00000286192;MAD1L1	134458;85718;67628;125188;125217;125188;125486;-49;1844
cg16529078_BC21	0.561707	0.780895	-0.219188	hypo	0.00114817	0.0758727	chr11	68160450	OpenSea		KMT5B	52966;29632;52868;52861;52878;53192;53178;52847;52868;29627;53186
cg08793487_BC21	0.527827	0.74703	-0.219203	hypo	0.00231382	0.0899952	chr16	19704606	OpenSea		KNOP1;VPS35L	13622;13150
cg02819287_TC21	0.403936	0.623148	-0.219212	hypo	0.000906774	0.0720905	chr6	45496337	OpenSea		RUNX2	74301;168180;74238;73852;168020;167610;167968;167610;73760;168007
cg10557174_BC21	0.525434	0.744667	-0.219233	hypo	0.00237871	0.0907627	chr13	28592330	OpenSea
cg11720785_BC21	0.268898	0.488134	-0.219236	hypo	0.000401484	0.0607529	chr18	49054018	OpenSea		DYM	406785;406648;43476;406628
cg05239425_BC21	0.281021	0.500266	-0.219246	hypo	0.00155521	0.0818173	chr5	124707743	OpenSea		ENSG00000249112;ZNF608	-84;37339;36625;37683;36779;41065;38897;37370
cg05046444_BC21	0.528825	0.748093	-0.219268	hypo	0.00661237	0.12157	chr3	194247516	OpenSea		LINC02036;LINC02037	2688;-132;-122;-130;-130;-101;-130;-131;-130
cg04514998_TC21	0.21758	0.436856	-0.219276	hypo	0.00364217	0.101312	chr11	108809396	OpenSea		DDX10	144327;144326;144322;144327;144322;144329;42082;75557;144327;144274;144327;107604
cg17322118_BC21	0.587556	0.806842	-0.219286	hypo	0.00045029	0.062295	chr1	85278049	Shore		BCL10;BCL10-AS1	-1416;377;1334;1661
cg18721250_BC21	0.392486	0.611801	-0.219315	hypo	0.00242275	0.0912647	chr22	38289841	OpenSea
cg11239458_BC21	0.59422	0.813546	-0.219326	hypo	0.00227707	0.0895421	chr13	77741471	OpenSea		SLAIN1	271;21873;311;311;42589;43784;43583;252;43048;43048;115;43583;-1278;42590;-67
cg01005905_BC21	0.449348	0.668714	-0.219366	hypo	0.00499487	0.111213	chr20	44496177	OpenSea
cg00691123_TC21	0.420169	0.639549	-0.21938	hypo	0.00323829	0.0983428	chr3	11591500	OpenSea		VGLL4	129247;13082;128139;128120;128095;119038;21168;129223;52416;19005;129230;35907
cg03683213_BC21	0.301803	0.521211	-0.219408	hypo	0.00266862	0.0936159	chr1	36209900	OpenSea
cg01040749_TC21	0.60113	0.820542	-0.219412	hypo	0.00171333	0.0836187	chr10	132586936	OpenSea		INPP5A	49087;49149;48797
cg08946144_BC21	0.349602	0.569033	-0.219431	hypo	0.00724416	0.125263	chr8	29562292	OpenSea		LINC02948	14121
cg06021611_TC21	0.494614	0.714053	-0.219439	hypo	0.00510144	0.111912	chr8	38109683	Shelf		ASH2L	4133;-1054;4154;3890;4183;3744;4190
cg25422678_BC21	0.393607	0.613049	-0.219442	hypo	0.0109602	0.144687	chr2	28081635	OpenSea		BABAM2	190843;190906;190842;190906;187090;190842
cg25759064_TC11	0.478612	0.698054	-0.219443	hypo	0.00316134	0.0976648	chr13	111152990	Shore	Promoter_Associated	ARHGEF7;ENSG00000285856	-699;38431;-724;38371;-748;37713;37713;37562;-699;-657;37680;37510;182
cg10604111_TC21	0.436859	0.656316	-0.219457	hypo	0.00161332	0.0825551	chr7	4748465	Shore		FOXK1	66170;7606
cg22158769_TC11	0.05621	0.275672	-0.219462	hypo	0.00353974	0.100543	chr2	38960398	Island	Unclassified	ARHGEF33;ENSG00000269210	41035;70523;-106;-163;-107;70523;2488;-20
cg22384801_BC21	0.45915	0.678628	-0.219477	hypo	0.00676053	0.122455	chr15	60475109	Shelf		ICE2	4052;4024;4002;4002;4004;3999;4034;3821;3995;3995;4005;3965
cg19002137_TC11	0.338247	0.557731	-0.219484	hypo	0.00148554	0.0808864	chr1	13623445	OpenSea		RNA5SP41	-160
cg11989056_BC21	0.403503	0.623033	-0.21953	hypo	0.00420828	0.105691	chr1	2159410	OpenSea		PRKCZ	14023;14959;108999;85948;85424
cg06122230_TC21	0.539121	0.758668	-0.219546	hypo	0.00726696	0.125379	chr20	49270682	OpenSea		ZNFX1	7360;7384;7745;7376;542
cg07876665_BC21	0.487672	0.707247	-0.219575	hypo	0.00894074	0.134542	chr8	22243838	Shore		POLR3D	-1295;-1397;-1328
cg23653587_BC21	0.345147	0.564728	-0.21958	hypo	0.00556418	0.115075	chr8	131938877	OpenSea		EFR3A	34784;-1024;-1004;34768;652
cg22152931_TC21	0.317983	0.537581	-0.219598	hypo	0.0101162	0.140579	chr7	102425001	OpenSea	Promoter_Associated_Cell_type_specific	PRKRIP1	48782;61107;58959;61106;28638;61104;20644
cg18191539_TC21	0.465187	0.684801	-0.219614	hypo	0.0013469	0.0794034	chr12	119693124	Shelf		CIT	111355;110344;110234;110363;91238;18175;184165;110260;184197;184165;110375;111399;111366;111175;111175;110367;110367;5062;4986;110367;49707;111312;49709;30204;49741
cg15496335_TC21	0.513507	0.733128	-0.219621	hypo	0.00095881	0.0730742	chr1	2446532	Shelf		PLCH2	20552
cg22992279_BC21	0.586351	0.806013	-0.219662	hypo	0.000752964	0.0693655	chr4	26413279	OpenSea		RBPJ	92263;92272;92051;92257;50698;92268;92268;92318;92268;249821;92265;27362;93643;50843;93569;92472;92265;92716;68538;50843;50749;91914;93617;91677;91070;92304;53588;249824;93617;90409;91115;70139;92265;92264;70107;68842;70096;50758;91980;92276;50803;92554;249749;70117;92276;92276
cg24186728_TC21	0.353233	0.572914	-0.219681	hypo	0.000441569	0.0620546	chr19	14477088	Shelf
cg11528007_BC11	0.128364	0.348084	-0.21972	hypo	0.0154103	0.164201	chr7	105521395	Shore	Promoter_Associated	PUS7	873;864;877
cg23244376_BC21	0.319265	0.538995	-0.21973	hypo	0.00489062	0.110514	chr14	20510651	OpenSea		RNASE10	198;5114
cg14506029_BC21	0.58168	0.801419	-0.219738	hypo	0.00198161	0.0861999	chr13	20471178	OpenSea		CRYL1	54642;54648;54626;54649;31321;54680;54680;18259;54696;54688
cg16815882_TC21	0.355242	0.574983	-0.219741	hypo	0.0026614	0.0934919	chr1	35443008	OpenSea	Gene_Associated_Cell_type_specific	KIAA0319L	114405;114417;114405;114240;114367;114380;114399;114409;114592;114608;114405;114380;114257;114405;114396;114396;114364;114380;114383;114405;111484;114383;114592;114405;11700;27899;114396;114648;114422;114609;114405;114409;114409;114426;248;114409
cg21291385_TC21	0.248746	0.468488	-0.219742	hypo	0.00362041	0.101177	chr21	34075915	Shore	Unclassified_Cell_type_specific	ENSG00000272657;MRPS6;SLC5A3	2323;2366;2691;2337;2337
cg09456758_TC21	0.345236	0.564981	-0.219745	hypo	0.00842928	0.131782	chr14	60862534	OpenSea		MNAT1	127773;127758;54210;50547;50548
cg09472569_BC21	0.334805	0.554599	-0.219794	hypo	0.00411501	0.105022	chr1	154486141	OpenSea		SHE	16272;-96;3026
cg02762945_BC21	0.352972	0.572786	-0.219814	hypo	0.00122714	0.077318	chr10	73862100	OpenSea		CAMK2G	-1238;12384;12455;10291;12413;10961;9481;12362;12481;12492;12420;12403;12492;12456;-1245;12420;12492;12431;11146;12420;11608
cg02341197_TC21	0.425422	0.645287	-0.219865	hypo	0.00684379	0.122982	chr21	32813617	OpenSea	Unclassified_Cell_type_specific	C21orf62;C21orf62-AS1	73;87;63;127;41467;41482;41413;41456;41467;41467;41467
cg26748440_TC21	0.333955	0.553839	-0.219884	hypo	0.0093071	0.136585	chr4	21697889	OpenSea		ENSG00000248343;KCNIP4	439;250743;-114;250884;250857
cg24140751_BC21	0.406799	0.626743	-0.219944	hypo	0.00167276	0.0831592	chr3	52184421	OpenSea		ENSG00000286419	2414
cg21487729_BC21	0.408039	0.627988	-0.219949	hypo	0.00153466	0.0814937	chr16	50714515	OpenSea		NOD2	2321;2321;2321;2321;20903;20927;2321;2321;17376;2321;20909;2321;-213
cg26262442_TC11	0.67177	0.891748	-0.219978	hypo	0.00279299	0.0946324	chr12	10030621	OpenSea		CLEC9A;ENSG00000256803	-57;-61;-14
cg22626169_BC21	0.294401	0.51438	-0.21998	hypo	0.00303687	0.0967529	chr6	6890718	OpenSea
cg02990302_TC21	0.312459	0.532456	-0.219997	hypo	0.00280921	0.0947115	chr16	58121285	OpenSea		CFAP20	8097;8077;8087;8016;8084
cg01955786_BC21	0.39904	0.619064	-0.220024	hypo	0.00100684	0.0737508	chr2	239260384	OpenSea		HDAC4	64222;140566;48829;140637;38256;141271;38147
cg20052632_BC21	0.365693	0.585781	-0.220088	hypo	0.00243848	0.0914648	chr12	131784351	OpenSea	Unclassified	SFSWAP	73261;883;73261;73214
cg19312427_BC21	0.352976	0.573065	-0.220089	hypo	0.0018721	0.0852095	chr1	198205373	OpenSea		NEK7	48252;48375;48379;48375
cg05478661_TC21	0.518743	0.73886	-0.220117	hypo	0.00108543	0.0748804	chr21	38259287	OpenSea		KCNJ15	2546;2546;2546;2296;2412;2545;102253;102253;102253;102253;102253;102253;102253;2589;2589
cg13011390_TC21	0.418108	0.638237	-0.220128	hypo	0.00191921	0.0856362	chr16	4623917	Shore	Promoter_Associated	MGRN1	-925;-909;-951;-907;-1044;-929;-1044;7424
cg16846069_TC21	0.34775	0.567884	-0.220135	hypo	0.00749386	0.126561	chr12	6353515	OpenSea		SCNN1A	21289;1035;22049;21710;21289;10633;23845
cg09590572_BC21	0.365806	0.585976	-0.22017	hypo	0.00119878	0.0767326	chr6	53702375	OpenSea		LINC01564	85661
cg01586609_BC21	0.331906	0.552082	-0.220177	hypo	0.00863693	0.132911	chr11	113976215	OpenSea	Unclassified_Cell_type_specific	HTR3A	929;-1285;1140;1140;1107;1027
cg27545615_TC21	0.323191	0.543369	-0.220178	hypo	0.00417878	0.105457	chr10	6207785	Shelf		PFKFB3	4919;4919;4919;4919;4919;4885;4853;4919;62851;61469;4908;4908;43952;4853
cg13981132_BC21	0.15306	0.373252	-0.220192	hypo	0.0025666	0.0925908	chr14	76268150	OpenSea
cg17192520_BC21	0.439524	0.659717	-0.220193	hypo	0.00540459	0.114106	chr14	87995124	Shore	Promoter_Associated_Cell_type_specific	GALC	-1458
cg08525314_TC11	0.524289	0.744502	-0.220213	hypo	0.000198234	0.0519552	chr19	1854820	Island	Promoter_Associated	KLF16	8678;8760;8039;8678
cg23006114_TC21	0.381185	0.601399	-0.220214	hypo	0.000748566	0.0692877	chr17	78147869	OpenSea	Unclassified	C17orf99	1464;1484;1015
cg15565274_BC21	0.445344	0.665568	-0.220224	hypo	0.00123719	0.077491	chr10	110215907	OpenSea		MXI1	8302;5676;8223
cg21969393_BC21	0.358435	0.578712	-0.220277	hypo	0.00079606	0.0700568	chr16	89525826	Shore		SPG7	15288;17281;17340;17328;17416;-548;17425;17423;15257;17291;17417;17431;1598;17423;17423;17323;17415;17423;12847;17423;17416;17416;17423;17274;17420;12812;2013;17416;17415;17432;17433;17459;12827;17423;17423;17423;17429;18324;15325;17416;1811;34909;17272;17417;1596;17425;3627;17423;17358
cg24523599_BC21	0.585739	0.806027	-0.220288	hypo	0.00158279	0.0821488	chr19	40081797	OpenSea		ENSG00000269749;ZNF780A	9129;8661;9142;8439;9107;9142;9092;9142;8439;9092;9142;9064;9147
cg18022349_BC21	0.530623	0.750961	-0.220337	hypo	0.00263725	0.0932677	chr12	105198910	OpenSea		APPL2	37294;9110;37265;34541;37174;34245
cg09298313_BC11	0.360866	0.581217	-0.220351	hypo	0.00114864	0.0758727	chr14	55103241	OpenSea	Promoter_Associated
cg15800212_BC21	0.588115	0.80855	-0.220436	hypo	0.00232765	0.0901683	chr16	3612874	Shore		DNASE1;SLX4	1146;-1267;-1288;-1294
cg00094579_BC21	0.53238	0.752825	-0.220445	hypo	0.00311089	0.097353	chr1	202442487	OpenSea		PPP1R12B	-39;93788;93788
cg17444090_TC21	0.372176	0.592629	-0.220453	hypo	0.0175333	0.17258	chr1	232599704	OpenSea		SIPA1L2	30868;30430;30419;30406;30793;30813
cg18535415_TC21	0.398971	0.619436	-0.220466	hypo	0.00164125	0.0829837	chr1	201014110	OpenSea		KIF21B	9591;9299;9591;9605
cg17384380_BC11	0.0567567	0.27725	-0.220493	hypo	0.00609323	0.118511	chr10	100659452	Island
cg07261996_TC21	0.498108	0.718613	-0.220506	hypo	0.00413751	0.105148	chr11	27452377	OpenSea		LGR4	20414;20399;19938
cg00544172_BC21	0.326559	0.547071	-0.220512	hypo	0.00223599	0.0891336	chr1	32684357	OpenSea		RBBP4;SYNC	33149;18400;18414
cg09568500_TC21	0.4499	0.670441	-0.220541	hypo	0.00423618	0.105952	chr5	67067037	OpenSea		MAST4	62285;62417;470644;238261;108167;108049;62382;238263
cg10817732_TC21	0.391845	0.612388	-0.220543	hypo	0.00194279	0.0857821	chr5	60103205	OpenSea		PDE4D	159355;384872;384859;269510;384859;345503;418916;384894;384861
cg11671688_BC12	0.342238	0.562794	-0.220556	hypo	0.00523494	0.112892	chr6	109979872	Island		GPR6	1561;1616
cg21117808_TC21	0.634089	0.854658	-0.220569	hypo	0.01843	0.175849	chr1	9827878	Shelf	Unclassified	ENSG00000280113	381;394
cg08996243_BC21	0.329662	0.550236	-0.220574	hypo	0.00230058	0.0898157	chr6	30547554	OpenSea		GNL1	8936;4993;264
cg15653574_BC21	0.0959463	0.316526	-0.22058	hypo	0.000794056	0.070024	chr10	119271102	OpenSea	Unclassified	GRK5	63531
cg00509765_BC21	0.499149	0.719791	-0.220642	hypo	0.00458867	0.108387	chr5	136059078	OpenSea	Unclassified_Cell_type_specific	TGFBI	29939;5135;30090;-108;229;9562;30087;311;3579
cg25369299_BC21	0.35882	0.579474	-0.220654	hypo	0.0017857	0.0843764	chr20	49832609	OpenSea		SLC9A8	19781;19896
cg15395733_TC21	0.343119	0.563795	-0.220676	hypo	0.004716	0.109249	chr6	108895780	OpenSea		ARMC2	47364;47358
cg01630686_BC21	0.532795	0.753484	-0.220688	hypo	0.00331324	0.0989662	chr9	123926884	OpenSea		DENND1A	3269;3243;3224;3243
cg06591973_BC21	0.322646	0.54334	-0.220693	hypo	0.00624792	0.11948	chr18	32773320	Shore		ENSG00000228835;KLHL14	3525;-440;-296;-1152
cg11671688_BC11	0.249633	0.470402	-0.220769	hypo	0.00625319	0.119506	chr6	109979872	Island		GPR6	1561;1616
cg02109507_BC21	0.499986	0.720788	-0.220802	hypo	0.00896369	0.134666	chr17	15651289	OpenSea		ENSG00000251537;ENSG00000266261;TRIM16	365;-301;32995;32985;33009;33009;31591;33011;33012;29642;33022;33023
cg14531665_BC21	0.426019	0.646825	-0.220806	hypo	0.000746523	0.0692841	chr9	88443699	OpenSea	Unclassified_Cell_type_specific	SPIN1	55255;55268;54328;55247;55269;55255
cg01462353_TC21	0.36902	0.589836	-0.220816	hypo	0.0122448	0.150721	chr2	169083363	OpenSea		DHRS9	16328;2256;13787;13807;16328;10863;18574;13800
cg15174906_BC21	0.359495	0.580312	-0.220817	hypo	0.00388521	0.103341	chr6	156598569	OpenSea
cg15948787_BC21	0.523116	0.743953	-0.220836	hypo	0.0047642	0.109583	chr7	92725744	OpenSea		CDK6	108174;110830;-33
cg05599723_TC21	0.36274	0.583606	-0.220866	hypo	0.00219874	0.0886914	chr1	12181016	OpenSea	Unclassified_Cell_type_specific	TNFRSF1B	14013;14025;14013
cg23897601_TC11	0.0190813	0.239949	-0.220868	hypo	0.00826154	0.130863	chr10	25175016	Island		GPR158;GPR158-AS1	15;214;1261
cg21709871_TC11	0.350588	0.571473	-0.220885	hypo	0.00583912	0.116843	chr8	143841434	Island	Unclassified	NRBP2	-460;-803;-1404;-1220;-482;-1220
cg10574829_BC21	0.612321	0.833211	-0.22089	hypo	0.00075343	0.0693655	chr7	2792430	OpenSea		GNA12	2716;51879;22830
cg09896849_BC21	0.461554	0.682479	-0.220925	hypo	0.0228364	0.191567	chr13	21968576	OpenSea
cg06898279_TC21	0.481122	0.702053	-0.220931	hypo	0.00138843	0.079838	chr14	60162474	Shelf		DHRS7;PCNX4	7383;7370;2820;2835;2925;3832;2945;2877;15149;70547
cg00780604_BC21	0.301018	0.52197	-0.220952	hypo	0.00447761	0.107535	chr21	32813732	OpenSea	Unclassified_Cell_type_specific	C21orf62;C21orf62-AS1	-42;-28;-52;12;41582;41597;41528;41571;41582;41582;41582
cg17290971_TC21	0.484849	0.705805	-0.220957	hypo	0.00338637	0.0995403	chr12	11879561	OpenSea		ETV6	229887
cg13108916_BC21	0.468046	0.689018	-0.220972	hypo	0.000324937	0.0581233	chr8	127749147	OpenSea
cg12655939_TC21	0.363781	0.584757	-0.220976	hypo	0.0126451	0.152413	chr19	32404318	Shore		DPY19L3;DPY19L3-DT	-1431;-1452;-1225;1243
cg20435594_TC21	0.32599	0.547019	-0.221029	hypo	0.00309116	0.0972171	chr11	733141	Shore
cg02945119_TC21	0.332606	0.553638	-0.221032	hypo	0.00513046	0.112147	chr2	68200593	OpenSea		ENSG00000273398;PPP3R1	60638;51940;50556;55645
cg19047804_TC21	0.616541	0.837614	-0.221073	hypo	0.00178887	0.0843908	chr6	30329723	Shelf		TRIM39;TRIM39-RPP21	2879;2464;834;2803;2796;194;2818;3244;816
cg22178016_BC11	0.449617	0.670694	-0.221077	hypo	0.00245217	0.0915702	chr17	10210497	OpenSea
cg25017620_TC11	0.115469	0.336578	-0.221109	hypo	0.0202348	0.18261	chr1	247639500	Island	Unclassified_Cell_type_specific	ENSG00000235749;ENSG00000236817	-249;-549;-130;-239;-295;-264;-249;-190;1355;704
cg09977333_BC21	0.423165	0.644279	-0.221114	hypo	0.00445351	0.107383	chr2	149020421	OpenSea		KIF5C	72521;145194;145194;70546;93379;42224;64627;14346;64662;14414;145194;41976;145194;52531;145194;145194;145194;42046;41976;72521;20486;15351;29102;11409;22286;12657;13528;31629
cg13714644_TC21	0.520985	0.742108	-0.221123	hypo	0.00343895	0.0998879	chr11	108870550	OpenSea		DDX10	205481;205480;205476;205481;205476;205483;2302;9975;136711;16576;205481;205428;205481;18859;168758
cg10889221_BC21	0.385262	0.606412	-0.221151	hypo	0.00851708	0.132234	chr7	36743413	OpenSea
cg26285735_TC21	0.462151	0.683327	-0.221176	hypo	0.00165387	0.0830156	chr10	46077944	OpenSea
cg15172061_TC21	0.570025	0.791225	-0.2212	hypo	0.00125626	0.0778539	chr8	143556682	Shore		GSDMD	3475;2975;-1231;-1204
cg00034241_BC21	0.339522	0.560723	-0.221202	hypo	0.0039222	0.103617	chr6	13406215	OpenSea		GFOD1	1923;81386;79969
cg12066594_TC21	0.371214	0.592418	-0.221203	hypo	0.00101086	0.0738033	chr9	124399787	OpenSea	Gene_Associated_Cell_type_specific	PSMB7	15505;15656;15658
cg21321775_BO11	0.475403	0.69662	-0.221216	hypo	0.000628745	0.0670842	chr16	27651524	OpenSea		KATNIP	77602;19060;101380;77617;22936
cg13817046_BC21	0.419429	0.640657	-0.221228	hypo	0.00248951	0.0918915	chr7	29569694	Shelf
cg11164775_BC21	0.418145	0.639383	-0.221239	hypo	0.00222486	0.0889741	chr3	195185702	OpenSea		XXYLT1	62155;23913;24165;74379;85458;62219;-903
cg03463948_TC21	0.43954	0.66078	-0.221239	hypo	0.0078511	0.128618	chr11	122742150	OpenSea		UBASH3B	32888;86428
cg07704786_BC21	0.362852	0.584131	-0.221279	hypo	0.00591919	0.117254	chr7	91165274	OpenSea		CDK14	455876;568953;455743;455458
cg04334723_TC21	0.309323	0.530603	-0.221279	hypo	0.000722542	0.0689419	chr19	12943613	Shelf		CALR	5004;5000;5004;5004;4968;400
cg21321773_BC21	0.386933	0.608215	-0.221282	hypo	0.000549633	0.0650846	chr16	27651449	OpenSea		KATNIP	77527;18985;101305;77542;22861
cg14933412_BC21	0.502544	0.723845	-0.221301	hypo	0.00630214	0.119838	chr19	2629670	OpenSea		GNG7;MIR7850	54022;73025;-1045
cg22595920_TC21	0.292785	0.51409	-0.221305	hypo	0.00379598	0.102619	chr1	9655992	Shelf		PIK3CD;PIK3CD-AS1	4261;26103;4261;26019;4248;4244;4223;4260;4242;-1405
cg03455665_TC21	0.367145	0.588453	-0.221308	hypo	0.00261417	0.0930273	chr2	126571561	OpenSea
cg19877683_TC21	0.57656	0.797871	-0.221311	hypo	0.000763826	0.0694955	chr17	83011639	Shore		B3GNTL1	37144;37502;37146;40132;37528
cg07595602_TC21	0.484392	0.705742	-0.22135	hypo	0.0118922	0.149106	chr1	240620071	OpenSea
cg08160072_TC21	0.339944	0.561351	-0.221407	hypo	0.00438428	0.107039	chr2	39782361	Shelf
cg13523568_TC11	0.473136	0.694571	-0.221435	hypo	0.000390288	0.060337	chr4	3430615	OpenSea		RGS12	2526;137594;60736;116468;114547;44644
cg04289740_BC21	0.333878	0.555316	-0.221439	hypo	0.000409504	0.0610009	chr14	20490875	OpenSea
cg25354089_BC21	0.284453	0.5059	-0.221447	hypo	0.000615024	0.0667897	chr20	48734935	OpenSea		PREX1	93065
cg24629939_BC21	0.388895	0.610349	-0.221454	hypo	0.00276014	0.094388	chr10	118775705	OpenSea
cg04728628_TC21	0.315321	0.536792	-0.221471	hypo	0.00719651	0.125014	chr3	196096809	OpenSea	Unclassified_Cell_type_specific
cg24949238_BC21	0.52219	0.743668	-0.221477	hypo	0.00192943	0.0857104	chr20	33661132	Shelf		C20orf144;NECAB3	-1195;13258;13289;13235;13277;1053;1106;1288;2588;8297;1292;5571;1647;13297;13332;13278;5528;13228;13289
cg01042370_TC21	0.39426	0.61574	-0.22148	hypo	0.00191047	0.0856272	chr1	89590850	OpenSea		LRRC8B;LRRC8C-DT	66021;66021;65967;65996;41342;42130;-1307;41835;42058
cg07846307_BC21	0.600465	0.82195	-0.221485	hypo	0.000927227	0.0723856	chr17	3958238	OpenSea		ATP2A3	6227;6109;6054;6182;6200;6178;5999
cg18124377_TC21	0.496748	0.718313	-0.221564	hypo	0.000432132	0.06185	chr10	14550516	OpenSea		FAM107B	224190;21484;53780;21640;224382;21674;21598;21613;53903;62037;21640;21824;53874;21517;5656;5665;21799;21581;21515;5370;3714;21674;2939;5899
cg19356022_BC21	0.344791	0.56637	-0.221579	hypo	0.00492435	0.110765	chr1	154971456	Shelf		SHC1	2940;-714;-708;2921;2921;2881;-708
cg07195748_BC21	0.435795	0.657393	-0.221598	hypo	0.000944979	0.0726816	chr8	125491357	OpenSea		ENSG00000253111	4677;24418
cg21757790_BC21	0.471246	0.692874	-0.221629	hypo	0.00128475	0.0783944	chr21	36202403	OpenSea		DOP1B	45465;45621;37567;37868;45579
cg03376308_TC21	0.366453	0.588082	-0.221629	hypo	0.00073882	0.0691081	chr10	3455619	Shore		LINC02669	47233;47233
cg03452895_BC21	0.527045	0.748679	-0.221634	hypo	0.00309864	0.0972598	chr2	162342801	Shore		GCA	23961;23767;-1331;23917;-1334;-1381;-1333;-1358
cg20164601_TC11	0.373246	0.594895	-0.221649	hypo	0.00274356	0.0942532	chr7	64181705	Island		SAPCD2P1;VN1R38P	-5;-812
cg14052988_BC21	0.306442	0.528104	-0.221662	hypo	0.00573855	0.116238	chr4	39043658	Shore		KLHL5	-1381;-1402
cg12368260_BC21	0.367415	0.589082	-0.221667	hypo	0.000917154	0.0722801	chr11	69444894	Shore		LINC02952	-150
cg22476055_BC21	0.53118	0.752854	-0.221674	hypo	0.00111294	0.0754406	chr16	10988965	OpenSea		CLEC16A	44384;44401;44426;16484
cg16663209_TC21	0.448701	0.670385	-0.221684	hypo	0.000799376	0.0700857	chr3	187967024	OpenSea		LINC01991	-56;9384
cg23651934_BO11	0.480473	0.702165	-0.221692	hypo	0.000257758	0.0553019	chr18	62980064	OpenSea		PHLPP1	264523
cg01699158_BC21	0.382298	0.603996	-0.221698	hypo	0.00343331	0.0998207	chr5	151016736	Shelf
cg16291350_BC21	0.343374	0.565072	-0.221698	hypo	0.00449314	0.107672	chr11	46642803	OpenSea		ATG13	25207;25012;25226;25240;25203;25262;25240;25254;25235;25235;25276;25267;25246;25218;25246;25250;25221
cg03415603_BC21	0.472217	0.693925	-0.221709	hypo	0.00124838	0.0776964	chr17	39635336	Shore		PPP1R1B	8384;6838;6838;8136;8596;5931;3198;5962
cg13427942_BC21	0.445086	0.666831	-0.221745	hypo	0.00767011	0.127584	chr1	178053312	OpenSea
cg06769150_TC21	0.455672	0.677439	-0.221767	hypo	0.00642934	0.120558	chr14	77076420	OpenSea		ENSG00000258473;LINC02289	10038;-75;-277;-228;-27;-225;-33;-52
cg06775371_TC21	0.448318	0.670086	-0.221769	hypo	0.00690418	0.123382	chr4	83552208	OpenSea		GPAT3	16100;16100;16294
cg22526531_TC21	0.546834	0.76862	-0.221786	hypo	0.00145086	0.0804654	chr1	35448181	OpenSea	Gene_Associated_Cell_type_specific	KIAA0319L	109232;109244;109232;109067;109194;109207;109226;109236;109419;109435;109232;109207;109084;109232;109223;109223;109191;109207;109210;109232;106311;109210;109419;109232;6527;1826;22726;109223;109475;109249;109436;109232;109236;109236;109253;19;109236;12727;109232
cg18341731_BC21	0.14722	0.369013	-0.221793	hypo	0.000658035	0.0677496	chr5	6793236	OpenSea		LINC02236	17418;27321
cg23415160_BC21	0.470539	0.692341	-0.221803	hypo	0.00147741	0.080798	chr15	64024533	OpenSea		DAPK2	15735;21849;21904;5488;15735;21953;15735;47501;21790
cg08908626_BC21	0.364348	0.586167	-0.221819	hypo	0.00757693	0.127025	chr5	173742221	OpenSea		LINC01484	3989;3991;3989;4059;3958;3991
cg05855967_TC21	0.337688	0.559554	-0.221866	hypo	0.00173761	0.0839066	chr3	177599577	OpenSea		LINC00578	157613;157656;157650;157642;157606;157613;157613
cg07052231_BC21	0.446454	0.668336	-0.221881	hypo	0.000765745	0.0695121	chr12	7210944	OpenSea		PEX5	814;21360;20583;21781;21258
cg04052546_BC21	0.472948	0.694871	-0.221924	hypo	0.00792452	0.129045	chr2	136023736	OpenSea
cg12602909_BC21	0.34702	0.568957	-0.221936	hypo	0.00443915	0.107313	chr3	4470625	Shelf
cg15825027_BC21	0.503441	0.725402	-0.221962	hypo	0.0029079	0.0956335	chr8	636336	OpenSea		ERICH1	36991;4297;94862
cg13267264_BC11	0.0440884	0.266054	-0.221966	hypo	0.00187542	0.0852554	chr8	70071365	Island		PRDM14	-112;329
cg13549940_BC11	0.459912	0.681914	-0.222002	hypo	0.000274744	0.0559037	chr1	6329993	OpenSea		ACOT7	63369;63369;63775;29352;30715;55821;22257;63774;63369
cg13435718_TC11	0.216631	0.438635	-0.222004	hypo	0.000203112	0.0524071	chr1	63326251	Shore
cg14480116_BC21	0.419284	0.641322	-0.222038	hypo	0.0083813	0.131495	chr2	65367756	OpenSea		SPRED2	-1003;64844;64882;-1105;9995
cg12296772_BC11	0.124021	0.346075	-0.222053	hypo	0.0269473	0.204912	chr8	17413558	Island		MTMR7	-250;-206;-230;-29
cg16509045_BC21	0.345396	0.567461	-0.222065	hypo	0.00152483	0.0814277	chr9	74888047	Shore		TRPM6	48;-125;-699;-326
cg27598107_BC21	0.282443	0.504512	-0.22207	hypo	0.00429637	0.106397	chr2	102143322	Shore	Unclassified_Cell_type_specific	IL1R1	536;38753;38759;72946;576;72946;1503;1016;1551;78778
cg02270433_TC21	0.506277	0.728358	-0.22208	hypo	0.000826854	0.0706067	chr16	89778981	OpenSea		FANCA	37676;37678;977;37678;37667;37997;37678;37678;37667;37678;37677;37678;29983
cg25392526_BC21	0.322342	0.544433	-0.222091	hypo	0.00307606	0.09712	chr10	63137529	Shelf		NRBF2	4201;4282
cg24243879_BC21	0.250721	0.472838	-0.222117	hypo	0.000635029	0.0673058	chr10	74854870	OpenSea		KAT6B	12250;12250;12250;12006;28270;27812;28308;28421;29371;27989;28270;28270;29615;29335;29256;29934;28457;29312;29386;28267;28290;29378;28318;12250;29343;11987;28242;28235;12250
cg13304638_TC21	0.448418	0.670549	-0.222131	hypo	0.0137439	0.157155	chr17	82876213	OpenSea	Unclassified_Cell_type_specific	TBCD	124139;30629;124139;124151;124145;124151;124145;11922;8395;70955;124139;124139;9228;124148;124055;17617;17694;15819;124171;124165;124151;45717;124019;123638;124139;124149;123600;124162;124156;124139;124155
cg21914941_BC11	0.0993764	0.321518	-0.222142	hypo	0.00692627	0.123554	chr7	158468453	OpenSea		PTPRN2	119321;119259;119371;119336
cg02291010_TC21	0.542272	0.764424	-0.222152	hypo	0.000257857	0.0553019	chr5	96743729	OpenSea		CAST;ENSG00000249180	160;47893;80698;15420;40928;102;81656;47944;81492;40940;2387;1508;40923;1855;80704;81655;1534;40923;40927;2404;40507;40929;81526;40923;189;40923;81399;81306;40903;81353;40541;40948;80725;40929;56;40886;81674;-1030
cg17019903_BC21	0.556044	0.778221	-0.222177	hypo	0.00245235	0.0915724	chr4	83150017	OpenSea
cg05886087_TC21	0.238951	0.461132	-0.222181	hypo	0.00330231	0.0989133	chr2	102141726	Shore		IL1R1	-1060;37157;37163;71350;-1020;71350;-93;-580;-45;77182
cg16048147_BC21	0.407137	0.629323	-0.222186	hypo	0.00586893	0.116998	chr11	14643110	Shore		PDE3B;PSMA1	-1150;-694;-721;526;508
cg02646491_TC12	0.253393	0.475582	-0.222189	hypo	0.0109102	0.144469	chr11	2869480	Island		KCNQ1DN	-553
cg09213710_BC21	0.510874	0.733078	-0.222204	hypo	0.0145853	0.160789	chr9	105191614	OpenSea		ENSG00000286536	47608
cg27316626_BC21	0.466313	0.688523	-0.22221	hypo	0.0234732	0.193685	chr8	72538527	Shore		KCNB2	1302
cg11698478_BC21	0.436736	0.658966	-0.22223	hypo	0.0071151	0.124587	chr12	101565151	OpenSea
cg01620739_TC21	0.3931	0.615345	-0.222244	hypo	0.00389835	0.103428	chr7	154794124	Island		DPP6	530;489014;741726;907027;488682;399;403
cg21990355_BC21	0.317277	0.539537	-0.22226	hypo	0.00221377	0.0888649	chr17	282716	OpenSea		RPH3AL	23966;36765;70382;70092;70127;56396;103539;48312;44816;56944;56330;70075;70127
cg18631512_BC21	0.370915	0.593185	-0.22227	hypo	0.003585	0.100936	chr18	76564865	OpenSea		LINC00683	36145;36041;35995;36060;36078;36056;36078;36084;36078;36112
cg01891940_BC11	0.348589	0.570913	-0.222324	hypo	0.00884903	0.134136	chr14	39347298	OpenSea		MIA2	80152;80052;82006;79884;80174;81330;71072;113396;79887;81989;113383;-247
cg21692086_BC11	0.171272	0.393616	-0.222345	hypo	0.000254413	0.0550048	chr17	81197219	OpenSea		CEP131;ENSG00000262115	25781;25727;25747;-199;25712;-174
cg10471548_BC21	0.375135	0.597496	-0.222361	hypo	0.00604032	0.118158	chr6	7402821	OpenSea		RIOK1	13028;13013;6069;-1113
cg25816367_BC21	0.398014	0.620377	-0.222363	hypo	0.000672842	0.0681261	chr21	34957184	OpenSea		RUNX1	92105;92161;92087;92115;92115;1047484;92119
cg04720190_BC21	0.53061	0.752975	-0.222365	hypo	0.00419972	0.105591	chr12	100329486	OpenSea		SCYL2	5888;62309;62346;62240
cg00089960_BC21	0.549213	0.771585	-0.222372	hypo	0.000178272	0.050857	chr12	121807749	Shelf		SETD1B	3569;3740;3011
cg20067200_BC21	0.394019	0.616452	-0.222433	hypo	0.00524461	0.112934	chr5	40413933	OpenSea		ENSG00000283286	-1204;2722
cg15768203_TC21	0.164746	0.38719	-0.222444	hypo	0.00187319	0.0852193	chr2	169584212	Shore	Unclassified	PPIG	-157;-146;-139;-141;-130;-130;-175;-132;-220;-130;-435;-588;-356;-155;-130;-155;-141;-130
cg27607273_TC21	0.439738	0.662186	-0.222449	hypo	0.00240002	0.09099	chr19	4902882	OpenSea		ARRDC5;UHRF1	-14;15;-198
cg10566978_TC21	0.379482	0.601944	-0.222462	hypo	0.00905208	0.135097	chr11	34433097	OpenSea
cg23024467_BC21	0.614419	0.836906	-0.222486	hypo	0.000250178	0.0547092	chr14	50888180	OpenSea		ABHD12B;PYGL	16020;16020;16017;2402;16127;16020;56277
cg22138096_TC21	0.380951	0.603464	-0.222513	hypo	0.00179174	0.084415	chr7	41732841	OpenSea	Unclassified	INHBA-AS1	38925;38847
cg24339704_BC21	0.458563	0.681083	-0.22252	hypo	0.00267933	0.0937893	chr19	2529024	Shelf		GNG7	154668;173671
cg12122241_TC21	0.441264	0.663802	-0.222538	hypo	0.00948967	0.13763	chr20	1939761	Shelf		SIRPA	44978;44354;45594;45253
cg08141172_TC21	0.339513	0.562051	-0.222538	hypo	0.00929368	0.136517	chr19	35860872	Island		KIRREL2;NPHS1	3766;3962;3961;4285;8416
cg14621698_BC21	0.353323	0.575903	-0.22258	hypo	0.00702303	0.124033	chr1	109393088	OpenSea		SORT1	4774;4831;270;270;-99
cg18057109_TC11	0.220091	0.44268	-0.222589	hypo	0.00210753	0.0875715	chr7	156617044	Island		RNF32-DT	23538;23534;23549;23556;23524;23253;23522;23549;23519;23492;23555;23524;23477;22014
cg09165856_BC21	0.440386	0.662975	-0.222589	hypo	0.00127229	0.0781318	chr1	20965313	OpenSea		EIF4G3	85638;85638;211524;85682;209425;211576;211535;211572;211585;211524;202727;147817;211524;211973;210922;211524
cg20711812_BC11	0.324594	0.547186	-0.222592	hypo	0.00103299	0.0742355	chr19	1775423	Island		ONECUT3	21917
cg01450373_BC21	0.447004	0.669597	-0.222593	hypo	0.00307287	0.097095	chr1	154987516	OpenSea		FLAD1	4085;-1069;4178;4172;-541;4157;-1025;4149;4151;4164
cg16567330_TC21	0.448583	0.671181	-0.222598	hypo	0.00203591	0.086779	chr6	106129683	OpenSea		ATG5	195996;196080
cg01512405_TC21	0.42422	0.646821	-0.222601	hypo	0.00273864	0.0942476	chr17	2920561	OpenSea		RAP1GAP2	124123;124123;143505;124079;164856;66888
cg06623899_BC11	0.396239	0.618846	-0.222607	hypo	0.00233675	0.0902307	chr8	141151741	OpenSea		DENND3	23120;15115;22962;23152;23092
cg15168850_BC21	0.3737	0.596309	-0.222609	hypo	0.00150894	0.0811495	chr1	20608245	OpenSea		CDA	19159;19148
cg14688167_TC21	0.24895	0.471561	-0.222611	hypo	0.00695521	0.123699	chr21	41901387	OpenSea		C2CD2	25304;52632;266;25286;17647;7416
cg09305825_BC21	0.440866	0.663514	-0.222648	hypo	0.00257585	0.092686	chr1	102628516	OpenSea
cg23120429_BC21	0.312123	0.534783	-0.22266	hypo	0.000545299	0.0649814	chr17	82522151	Shore		FOXK2	2438;2419;2174;1857
cg22390958_TC21	0.509648	0.732344	-0.222696	hypo	0.0036086	0.101095	chr17	29742255	OpenSea		SSH2	187919;187898;19136;187974;96888;19163;187746;187853
cg06032386_BC21	0.280736	0.503432	-0.222696	hypo	0.00553875	0.114943	chr10	74167038	OpenSea	Unclassified_Cell_type_specific	ADK	15814;15803;15817;15836;15798
cg02388150_TC21	0.253142	0.475858	-0.222716	hypo	0.016098	0.166946	chr8	41308180	Shore		SFRP1	1294;-1189
cg26360638_TC21	0.286324	0.509044	-0.22272	hypo	0.00725846	0.125338	chr22	40290306	OpenSea	Promoter_Associated	TNRC6B	13466;245489;112364;244832;25303;112381
cg03752471_TC11	0.349709	0.572448	-0.22274	hypo	0.0267423	0.204358	chr8	144475883	Shore		FOXH1	-59;-33
cg03187073_TC21	0.284271	0.507032	-0.222761	hypo	0.00459831	0.108452	chr6	4889845	OpenSea		CDYL	174004;113403;116804;183686;-147;113441;116874;53747
cg02266070_TC21	0.510532	0.733302	-0.22277	hypo	0.000534385	0.0647147	chr1	246449641	OpenSea		SMYD3	57504;57592;57672;34125;57639
cg15588683_BC21	0.374503	0.597287	-0.222784	hypo	0.00479462	0.10983	chr10	112912601	OpenSea
cg13589463_BC21	0.584281	0.807086	-0.222805	hypo	0.00289053	0.0954455	chr14	100453989	OpenSea		WDR25	73079;77489;77571;77495;77504;71989;77448;77556
cg15177686_BC21	0.441636	0.664467	-0.222831	hypo	0.00398957	0.10415	chr4	184907773	OpenSea		ENSG00000289197	13373
cg16977630_BC21	0.301772	0.524615	-0.222843	hypo	0.0379094	0.237052	chr14	26403962	OpenSea
cg17367733_BC21	0.168336	0.391202	-0.222866	hypo	0.000612876	0.0667897	chr8	30105838	OpenSea		LEPROTL1	10351;10422;10430;10413;10428;10189;10418;10358
cg01626341_BC21	0.398931	0.621799	-0.222869	hypo	0.0102802	0.141475	chr6	32473210	OpenSea		HLA-DRB9	291
cg14892148_BC21	0.450688	0.673572	-0.222884	hypo	0.000393452	0.0604549	chr20	48728667	OpenSea		PREX1	99333
cg19714524_BC21	0.371575	0.594462	-0.222887	hypo	0.000241273	0.054297	chr14	75459727	OpenSea		JDP2	27593;32011;31370;31510;31681;31705
cg01393161_BC21	0.515604	0.738493	-0.222889	hypo	0.00250155	0.0920183	chr10	48531587	OpenSea		ARHGAP22	124679;73502;73487;25092;73366;121030
cg11626186_BC21	0.443491	0.666391	-0.222901	hypo	0.000688438	0.0684428	chr8	30923589	OpenSea
cg09571972_TC11	0.246429	0.469335	-0.222906	hypo	0.00719537	0.125013	chr6	2104088	OpenSea	Unclassified	GMDS	141518;71904
cg04608995_TC21	0.277412	0.500374	-0.222962	hypo	0.00665753	0.121909	chr3	16824137	OpenSea	Unclassified_Cell_type_specific	PLCL2	21486
cg14777550_BC21	0.380213	0.603185	-0.222972	hypo	0.00165262	0.0830146	chr10	21754592	OpenSea
cg09322555_TC21	0.394421	0.617431	-0.223009	hypo	0.00181749	0.084687	chr6	32858504	Shelf		PSMB9	4312;14368;4356;2407
cg00501765_TC21	0.460815	0.683856	-0.223041	hypo	0.00103314	0.0742355	chr1	172441077	Shelf		C1orf105;PIGC	20392;3007
cg21627955_BC21	0.534357	0.757402	-0.223045	hypo	0.00420926	0.1057	chr13	46378704	OpenSea		RUBCNL	8797;8527;4;8797;8530;8783;8797;11339;59487;7815;8549;-58;8549;9128;9467;8754;8448
cg19918348_TC21	0.555287	0.778347	-0.22306	hypo	0.00198481	0.0862067	chr20	49799880	OpenSea
cg11196874_BC21	0.230813	0.453882	-0.223069	hypo	0.00100171	0.0736045	chr14	89407144	OpenSea		ENSG00000258380;FOXN3	7149;4892;4874;5349;211987;4882;212006;211994;4915;10090;5333
cg13712829_BC21	0.513143	0.736268	-0.223124	hypo	0.00818928	0.13048	chr10	75427895	Shelf
cg14602339_BC21	0.51724	0.74037	-0.223129	hypo	0.00702336	0.124033	chr10	5749931	OpenSea		TASOR2	65070;685;65093;57115;65093;65200;65093;65093;65083;65086;57111
cg25965079_BC21	0.311059	0.534202	-0.223143	hypo	0.0014689	0.0807329	chr3	81763077	Shore	Unclassified_Cell_type_specific	ENSG00000242190;GBE1	1680;-1431
cg06490558_BC21	0.313852	0.537003	-0.223151	hypo	0.00448007	0.107562	chr3	158809692	OpenSea		MFSD1	7536;7635;7641;7601;7766;7638;7313;455;7766;7638;690
cg16268734_TC21	0.383611	0.606766	-0.223156	hypo	0.00954228	0.137935	chr12	56296410	Shelf		CS;ENSG00000144785	3967;3909;3908;3921;3921;3921;3565;3906;3982;3924;3925;3970;3932;3907;3614;3982;3614;3597;3907;3899;3982;3874;3927;3982;3924;19635;19534
cg13474450_BC21	0.465498	0.688679	-0.22318	hypo	0.00201332	0.0864994	chr8	141212586	Shore		SLC45A4	15989;95703;15985
cg10528576_TC11	0.485701	0.708913	-0.223211	hypo	0.0678581	0.307164	chr14	100726576	Island		DLK1	-333;-316;871;-454;-317
cg00333617_BC21	0.296377	0.519591	-0.223213	hypo	0.00647185	0.12083	chr18	13359485	OpenSea		LDLRAD4	81380;141987;81380;140725;140698;141459;20886;92843;140706;82133;141260;141799
cg20742193_BC21	0.490324	0.713576	-0.223252	hypo	0.00487396	0.110368	chr15	85556375	OpenSea		AKAP13	175646;175772;12335;929;175788
cg20384504_TC21	0.229215	0.452479	-0.223263	hypo	0.0540536	0.277046	chr15	51198987	OpenSea		MIR4713HG	161499
cg11542229_BC21	0.490446	0.713763	-0.223318	hypo	0.00335308	0.0993671	chr7	107046337	Shore		PRKAR2B	1632
cg26146808_TC21	0.588267	0.81159	-0.223324	hypo	0.000828677	0.07063	chr20	49767265	OpenSea
cg14191024_BC21	0.521826	0.745153	-0.223327	hypo	0.000856772	0.0711826	chr11	110199784	OpenSea		RDX	96929;96829;96721;96929;96929;96929;33683;96831
cg00782708_BC22	0.493223	0.716562	-0.22334	hypo	0.00325792	0.0985462	chr2	44706139	OpenSea		CAMKMT	29545;344192;1854
cg02395406_BC21	0.432858	0.656246	-0.223387	hypo	0.000845996	0.0709339	chr2	8580586	OpenSea		LINC01814	3213;3207;3227;12318;3258;3239;1023;3259;12318;3223;3231;3225;3258;3231;3212
cg19994319_BC21	0.415365	0.638782	-0.223417	hypo	0.0108107	0.14401	chr14	22811248	OpenSea		SLC7A7	5230;8528;8549;4651;8549;4556;8474;8564;4579;4188
cg00842918_TC21	0.446662	0.670097	-0.223435	hypo	0.00547201	0.11446	chr17	10037004	OpenSea		GAS7	-341;-302;77550;161603;22812;-336;-466;24376;-256
cg20908838_TC21	0.423186	0.646621	-0.223435	hypo	0.004543	0.108073	chr15	101183877	OpenSea		CHSY1	51271;4149;3994;68172
cg00754604_TC21	0.452685	0.676134	-0.223448	hypo	0.000266787	0.0557426	chr2	160373535	OpenSea		RBMS1	119845;120273;35075;42644;34355;42644;119435;119948
cg19719814_BC21	0.55372	0.777196	-0.223476	hypo	0.00124612	0.0776461	chr14	75989425	Shelf		IFT43	3655;3631;3643;3643;3662;3641;3672;3645;3645;87289
cg02879097_BC21	0.230767	0.454245	-0.223478	hypo	0.00175798	0.0841278	chr4	40238105	OpenSea		RHOH	40860;41074;45137;44442;37760;47094;45138;45115;37761;45059;41110;41047;41072;41071;41198
cg18095675_BC21	0.512191	0.735671	-0.22348	hypo	0.00268819	0.0938515	chr3	197545440	OpenSea		BDH1	10555;10538;27884;10609;10529;27884;10541;10548;10519;10533
cg13886364_TC21	0.270534	0.494063	-0.223529	hypo	0.00195828	0.0860031	chr9	88425766	OpenSea		SPIN1	37322;37335;36395;37314;37336;37322
cg08288016_TC11	0.576103	0.799656	-0.223553	hypo	0.0116962	0.148159	chr4	186669382	OpenSea	Unclassified_Cell_type_specific	FAT1	54475
cg10720000_BC11	0.456197	0.679756	-0.223559	hypo	0.0166049	0.168953	chr7	57424931	Island		SAPCD2P2;VN1R28P	428;-1205
cg05406635_BC11	0.186348	0.409915	-0.223567	hypo	0.0195777	0.18022	chr14	99603329	Island		CCDC85C;ENSG00000247970	879;-1188
cg25161509_TC21	0.456456	0.680034	-0.223578	hypo	0.00407421	0.104743	chr20	32793556	OpenSea	Unclassified	DNMT3B	31171;31110;30938;30910;13241;13704;31171;31132;31132;30960;30914;31171;13232;2070;1140
cg04962621_BC21	0.308968	0.532551	-0.223584	hypo	0.000833916	0.0707746	chr16	4664732	OpenSea	Promoter_Associated_Cell_type_specific	MGRN1	39890;663;39906;39864;39908;39771;39886;39771;14345;14332;316
cg21450618_BC21	0.354182	0.577772	-0.22359	hypo	0.0107782	0.143854	chr7	17461645	OpenSea		ENSG00000283321;LINC02888;LINC02889	162350;86778;58977;55572;-972;62504;62531;62495;62495;62513;62513;62513;62523;62504;62504;62523;62499;62506;62487;62501;62506;62523
cg11603482_BC21	0.33425	0.557841	-0.223591	hypo	0.00727845	0.125442	chr6	30788750	OpenSea		HCG20	6792;21952;44960;6883
cg17310897_BC21	0.332198	0.555803	-0.223606	hypo	0.00931425	0.136625	chr11	3126642	OpenSea		OSBPL5	38659;38669;38711;38659;-33;2688;39129;38695;37782;34752;-47;38632;3;40098
cg00241503_BC21	0.432685	0.656333	-0.223648	hypo	0.00485581	0.110231	chr1	12099660	OpenSea		TNFRSF8	36190;36357;36283
cg04440686_BC21	0.441301	0.664957	-0.223656	hypo	0.00121224	0.0770133	chr20	459120	Shelf		TBC1D20	3412;3420;3420;3420;3420;3422;3397;3423;3420;3420;3385;3423;3447;3420;3414;3420;3397;3400;3397;3431;3420;3242;3424;3385;3385;3412;3385;3420
cg04904468_BC21	0.484781	0.708454	-0.223673	hypo	0.00121401	0.0770413	chr10	79443111	Shore		ZCCHC24	1109;2514
cg14774440_BC21	0.292695	0.516395	-0.223699	hypo	0.00293093	0.0958662	chr8	37873227	OpenSea		RAB11FIP1	52;26241;26271;26228;4891;52
cg04079215_BC21	0.395717	0.619437	-0.223719	hypo	0.00138168	0.079704	chr1	94629665	OpenSea		SLC44A3-AS1	225757;190613;190493;190602;190611;190647
cg06009880_BC21	0.299688	0.523439	-0.223751	hypo	0.00508001	0.111764	chr5	119399294	OpenSea	Unclassified_Cell_type_specific	TNFAIP8	43275
cg11663015_TC21	0.57136	0.795123	-0.223763	hypo	0.00227622	0.0895421	chr20	6027002	OpenSea		CRLS1;ENSG00000286235	-1269;17223;20879;19750;20909;76053
cg03343083_TC21	0.633379	0.857194	-0.223815	hypo	0.00203353	0.086739	chr3	190001054	OpenSea		P3H2	119844;120625;121384;115595
cg19869443_TC21	0.278111	0.501936	-0.223825	hypo	0.00617042	0.118955	chr1	84301138	Shore		SAMD13	-582;1580;2772;-570;-518;-585
cg02279108_TC11	0.463428	0.687265	-0.223837	hypo	0.00105583	0.0745187	chr7	157044079	Shelf
cg00405190_TC21	0.360691	0.584538	-0.223847	hypo	0.00391735	0.103579	chr2	174681110	Shore		ENSG00000236449;WIPF1	133969;1738;1807;1759;1790;1774;1762;1790
cg09300795_TC11	0.569491	0.793345	-0.223854	hypo	0.000708608	0.0687897	chr16	3992427	OpenSea		ADCY9	121499;61764;23256;124016;121600
cg08843850_TC21	0.324312	0.548172	-0.22386	hypo	0.00162109	0.0827065	chr1	199123695	OpenSea
cg26315509_BC21	0.548655	0.772568	-0.223913	hypo	0.00142516	0.0802701	chr9	136901071	OpenSea		TRAF2	591;-873;14555;19159;15006
cg21350406_TC21	0.439713	0.663724	-0.224011	hypo	0.000560987	0.0654811	chr11	73405165	OpenSea		ENSG00000256448;FAM168A	-132;-132;193025;192948
cg17529210_BC21	0.604903	0.82893	-0.224027	hypo	0.000239743	0.0542332	chr16	70563992	OpenSea		SF3B3	40176;263;2643;3642
cg20542848_BC22	0.377221	0.601255	-0.224034	hypo	0.000638427	0.0673633	chr15	67107604	OpenSea		SMAD3	42002;9022;43841;8925;39819;29618
cg25369748_TC21	0.518375	0.742439	-0.224064	hypo	0.00184845	0.0849743	chr3	107856124	OpenSea		LINC00635;LINC00636	-885;21970;21933;21955;21945;21953;-810;21363;21956;21954;16903;25877;16891;21953;21948;21953;16903;21970;21953;5926;16885;21981;25920;21951;21956;21958;21956;21956;21931;21953;21933;21948;21933;21939;21965;21971;21953;21953;21933;21954;21953;21953;21975;21945;21942;21961;21953;21953;21953;25904;21933;21969;21933;21945;21956;21953;21953;5915;21945;21924;16935;21953;21953;21975;21948;5927;21924;21965;1083;21945;21953;21956;21965;5923;21965;21933;-208;21953;21953;21975;21953;21956;21960;21953;21939;21956;21933;21956;21953;21989;21948;21956;21942;21951;21956;26127;21956;21953;21933;21955;21965;21953;21953;21953;21956;21948;21945;21933;21953;21945;21939;21922;5923;21953;21953;21953;21956;21953;21956;21933;21883;21989;21953;21953;21953;21953;21953;21953;21933;21956;21965;21956;21953;5923;-233;21933;25891;21956;21948;21942;21953;21802;21953;21953;21966;21970;21933;21939;21953;21945;21939;21953;21965;21953;21970;21961;21538
cg16919064_TC21	0.140576	0.364661	-0.224085	hypo	0.0206074	0.183882	chr2	21452509	OpenSea		ENSG00000231204;ENSG00000233005	134849;231334
cg11667847_TC11	0.409811	0.633913	-0.224101	hypo	0.000323146	0.0579716	chr9	137139459	Island	Unclassified_Cell_type_specific	GRIN1	284;-22;-22;-22;-22;-22;-22;305;49
cg25819441_BC21	0.290473	0.514582	-0.224109	hypo	0.000211395	0.0525914	chr19	37817163	Shore		ENSG00000267640;ZNF573	-213;-763;-763;-196;-322;-169;-297;59;97;99;130;108;138
cg06563089_BC11	0.304023	0.528139	-0.224116	hypo	0.00171269	0.0836094	chr12	75207377	Island		KCNC2	2448;2372;2355;2059;2083;628;2463;628
cg14835461_BC21	0.382597	0.606745	-0.224148	hypo	0.00820108	0.130536	chr22	22811288	OpenSea		ENSG00000289120;IGLV3-10	7615;7614;-459
cg05274730_TC21	0.493215	0.717368	-0.224153	hypo	0.00347249	0.100053	chr3	100151531	OpenSea	Gene_Associated_Cell_type_specific	CMSS1;ENSG00000287378	333648;333669;333694;36601;108734
cg05134917_BC21	0.552008	0.776165	-0.224157	hypo	0.00460613	0.108504	chr4	110133403	OpenSea		ELOVL6	65777;65148;65213;65251;65797;65607
cg04179415_BC21	0.252545	0.476706	-0.224161	hypo	0.0082962	0.13103	chr12	94282918	OpenSea	Unclassified_Cell_type_specific	ENSG00000258365;PLXNC1	-73;28440;134341;20397;28390
cg01530292_BC21	0.387064	0.611226	-0.224162	hypo	0.000455678	0.0623983	chr19	5669463	OpenSea	Gene_Associated_Cell_type_specific
cg24249638_BC21	0.166582	0.390763	-0.224181	hypo	0.000654212	0.067653	chr4	40193698	OpenSea		RHOH	730;35;2687;731;708;652
cg16354423_BC21	0.405582	0.629766	-0.224185	hypo	0.00233894	0.0902555	chr19	33290633	OpenSea
cg11671688_BC13	0.326556	0.550751	-0.224195	hypo	0.00455973	0.108175	chr6	109979872	Island		GPR6	1561;1616
cg27372063_BC21	0.445597	0.669802	-0.224205	hypo	0.0101065	0.140533	chr7	75972583	OpenSea	Unclassified_Cell_type_specific	POR	18594;57434;18594;4738;57419;57409;57401;4740;53939;4738;65007;18507;73383;57428;57426
cg21213363_BC21	0.400376	0.624607	-0.224231	hypo	0.000428913	0.0617515	chr7	30163958	OpenSea
cg26655028_BC21	0.32812	0.552376	-0.224256	hypo	0.00769138	0.127717	chr4	40562354	OpenSea		RBM47	67511;67511;68433;68492;68522;68433;68270;67770;67963;67176
cg21140177_TC21	0.393791	0.618048	-0.224257	hypo	0.00230375	0.0898737	chr16	11638976	OpenSea
cg24378717_BC21	0.626177	0.85044	-0.224263	hypo	0.000523886	0.0645117	chr19	30696566	OpenSea		ZNF536	147220
cg18234692_BC21	0.496833	0.721104	-0.224271	hypo	0.00137142	0.0796233	chr12	122091419	OpenSea		MLXIP	12663
cg00242394_BC21	0.380947	0.605225	-0.224278	hypo	0.00297219	0.0962517	chr10	99850191	OpenSea		ABCC2	4442;67551;6481
cg17712694_BC11	0.0771559	0.301446	-0.224291	hypo	0.0209108	0.184977	chr5	16179959	Island		MARCHF11;MARCHF11-DT	804;-167;-279
cg06708107_BC21	0.437039	0.661437	-0.224398	hypo	0.00142513	0.0802701	chr7	136956928	OpenSea		CHRM2;ENSG00000234352	87843;87806;88259;87843;88276;207414;224844;207346;225180;207348;207348;207348
cg17558788_BC21	0.282974	0.50741	-0.224436	hypo	0.00650026	0.12099	chr1	234955861	OpenSea		LINC02971	-1370
cg19460836_TC21	0.471349	0.695793	-0.224444	hypo	0.0066487	0.121839	chr17	81074072	Shore		BAIAP2	38921;16328;38922;38921;20710;38896;10332;38950;38910;38921;38910;38069;16457;20710;16736;16338;38914;38916;17710;38921;38924
cg10394840_BC21	0.244963	0.469415	-0.224452	hypo	0.00210642	0.0875715	chr8	125353212	OpenSea		NSMCE2	261352;229068;261368;261342
cg25712981_TC11	0.414407	0.638866	-0.224459	hypo	0.0299502	0.214214	chr20	37520373	Island		BLCAP;NNAT	7490;7504;4179;-69;7351;7360;7506;7559;217;7506;1321;-833;-868;-888;-877;-878
cg08738195_BC21	0.510434	0.734904	-0.22447	hypo	0.000638665	0.0673633	chr5	154493337	Island		ENSG00000253886	-239
cg12206199_BC11	0.0515253	0.276015	-0.22449	hypo	0.00365138	0.101424	chr2	38960402	Island	Unclassified	ARHGEF33;ENSG00000269210	41039;70527;-102;-159;-103;70527;2492;-24
cg13497082_BC21	0.110216	0.334725	-0.22451	hypo	0.00277324	0.0945023	chr6	149939934	Shore
cg22938623_BC21	0.572611	0.797136	-0.224525	hypo	0.00218265	0.0884949	chr16	21116609	OpenSea		DNAH3;ENSG00000289640	42833;42833;34238;34203;170
cg22945580_TC21	0.229946	0.454474	-0.224528	hypo	0.00182759	0.0848314	chr1	218260071	OpenSea
cg26064535_TC21	0.278808	0.503347	-0.224538	hypo	0.00424946	0.106065	chr1	28811531	Shore		OPRD1	-639
cg08967940_TC21	0.401651	0.626227	-0.224575	hypo	0.00105623	0.0745187	chr5	178108635	OpenSea
cg09718037_TC21	0.597382	0.821967	-0.224585	hypo	0.00344788	0.0999151	chr12	116605049	OpenSea
cg04153326_TC21	0.416723	0.641339	-0.224616	hypo	0.00246456	0.0916662	chr16	67405608	OpenSea		ZDHHC1	-1054;10867;10870;11226
cg17319007_BC11	0.0789384	0.303568	-0.22463	hypo	0.00228012	0.0895765	chr14	91947956	Island	Unclassified_Cell_type_specific	FBLN5	-371;-264;-719;-556;-261;32;-881
cg25448856_BC21	0.374254	0.598896	-0.224641	hypo	0.00335762	0.0993758	chr12	92779099	OpenSea		EEA1	150197
cg07695835_BC11	0.145201	0.369847	-0.224646	hypo	0.00434489	0.106804	chr4	20984361	OpenSea		KCNIP4	964271;713414;-319;319629;964412;964385;560296
cg11167160_BC21	0.532714	0.757361	-0.224647	hypo	0.00224899	0.0892383	chr16	72017344	OpenSea		DHODH	5111;8600;8756;8575;1721;2925;2893
cg09583374_BC21	0.350089	0.574751	-0.224662	hypo	0.00030798	0.0570721	chr12	54415455	Shelf	Promoter_Associated_Cell_type_specific	ENSG00000258086;ENSG00000258137;ITGA5	61663;61794;24036;3766;3673;3812
cg24178468_TC21	0.456772	0.681446	-0.224675	hypo	0.00814345	0.130221	chr19	14127336	OpenSea		ASF1B	9254;9278;9254;9239;9218
cg14609936_BC21	0.518392	0.743068	-0.224676	hypo	0.00163075	0.0828206	chr10	6198353	Shelf		ENSG00000213994;PFKFB3	4341;53419;52037;34520
cg03626256_BC21	0.426298	0.650989	-0.224691	hypo	0.00360116	0.101062	chr8	126819919	OpenSea		ENSG00000253573;PCAT1	27063;106265;262026;106585
cg26314089_TC21	0.572255	0.796948	-0.224693	hypo	0.000638372	0.0673633	chr12	66174150	Shelf
cg04407248_BC21	0.531556	0.756295	-0.224738	hypo	0.00167847	0.0832098	chr16	31136875	OpenSea		PRSS8	-1147;-1234;-1147;-1147;-1147;-1171
cg03340036_BC21	0.517804	0.742546	-0.224742	hypo	0.0047286	0.109338	chr4	88525258	Shore		HERC3;PIGY;PYURF	1448;-1481;-1481
cg18038894_BC21	0.428185	0.652939	-0.224753	hypo	0.00266292	0.0935102	chr17	50429024	Shelf	Unclassified_Cell_type_specific	ACSF2	2806;2866;2806;2805;2772;2806;2806;2806
cg04184571_TC21	0.585421	0.810187	-0.224766	hypo	0.00116892	0.076141	chr5	159220540	OpenSea		ENSG00000253256	10619
cg17891423_TC21	0.324486	0.549263	-0.224777	hypo	0.000831319	0.0707134	chr2	98564927	OpenSea		INPP4A	-1101;120069;120073;120069;119977;120069;44878
cg24085869_BC21	0.401093	0.62587	-0.224777	hypo	0.00507622	0.111723	chr19	9796806	Shelf		ENSG00000266950	3185
cg05811799_BC21	0.414987	0.639767	-0.22478	hypo	0.00786779	0.128726	chr3	171552860	OpenSea
cg10083122_BC21	0.601608	0.826403	-0.224795	hypo	0.00174968	0.0840262	chr9	130794687	OpenSea		ABL1	81671;80707
cg03625109_TC21	0.21647	0.441274	-0.224804	hypo	0.00355701	0.100692	chr9	119369825	Island		BRINP1	-389;-399
cg18815120_BC21	0.286148	0.510979	-0.224831	hypo	0.00816243	0.130324	chr1	231376930	OpenSea		EGLN1;ENSG00000287856	44181;43414;45358;44333;44263;44297;151533;151674;151673
cg15658793_TC11	0.45465	0.679485	-0.224835	hypo	0.000467867	0.0627513	chr19	3398812	Island		NFIC	32263;39165;32229;39129;39249;32229;84409
cg11581248_TC11	0.53675	0.761585	-0.224836	hypo	0.0171906	0.171224	chr1	9827753	Shelf	Unclassified	ENSG00000280113	506;519
cg08017142_BC21	0.388056	0.612904	-0.224848	hypo	0.00570569	0.116068	chr2	136105136	OpenSea
cg16684817_TC21	0.306188	0.531046	-0.224858	hypo	0.00441752	0.107187	chr1	27875662	Shelf		THEMIS2	3090;3104;-1022;3119;3118;3118;3113;3106;3104
cg00188241_TC21	0.429344	0.654214	-0.22487	hypo	0.00470178	0.109187	chr1	9278327	OpenSea
cg00969154_TC11	0.132074	0.356957	-0.224883	hypo	0.00160301	0.0824311	chr6	15400793	OpenSea	Unclassified_Cell_type_specific	JARID2	154724;151938
cg22226592_BC21	0.487103	0.711991	-0.224888	hypo	0.00248093	0.0918246	chr1	108896591	OpenSea		AKNAD1;CLCC1;GPSM2	66894;66885;19598;19603;19432;19606;21241;19335;19610;19612;11770;19610;19588;19609;-945;19588;19598;19456;19432;19445;19609;19631
cg00040825_TC21	0.358138	0.583069	-0.224931	hypo	0.00675056	0.12241	chr19	19395166	OpenSea		GATAD2A	9195;9333;9143;9340
cg14369981_BC11	0.557155	0.782088	-0.224933	hypo	0.00509886	0.111891	chr9	126532173	OpenSea
cg22346073_BC21	0.382633	0.607567	-0.224934	hypo	0.00112669	0.0755155	chr2	121645314	Shelf		CLASP1	4163;4149;4125;4163;4149;4138;4138
cg06398054_TC21	0.460764	0.685746	-0.224982	hypo	0.00465067	0.108852	chr1	52627209	OpenSea
cg17672639_BC21	0.360205	0.585203	-0.224998	hypo	0.00205317	0.0869882	chr8	23541495	OpenSea		SLC25A37	12539;12539;-67;-192;12539;12435;12528;12442;25
cg03128303_TC21	0.406005	0.631054	-0.225049	hypo	0.00933612	0.136733	chr20	35641901	OpenSea		CPNE1;ENSG00000272897;RN7SKP271	22977;22982;11777;22986;22975;23000;22983;23016;22937;22963;23000;23032;23000;22658;23001;23056;23032;22982;22989;22961;32500;32500;32644;-1242
cg16210489_BC21	0.606889	0.831955	-0.225066	hypo	0.00171238	0.0836039	chr17	76328956	OpenSea		PRPSAP1	25243;25974;24497;24961;31;-91;1346
cg14050233_BC21	0.431769	0.656866	-0.225097	hypo	0.0104342	0.142274	chr5	173866226	OpenSea
cg20683916_BC21	0.310852	0.535968	-0.225116	hypo	0.00141916	0.0802701	chr4	37675346	OpenSea		RELL1	11031;11031
cg19339902_BC21	0.35934	0.58446	-0.22512	hypo	0.000922819	0.0723465	chr4	8290534	OpenSea		HTRA3	20780;20757
cg01761758_TC21	0.496348	0.721482	-0.225133	hypo	0.00106368	0.0745772	chr17	78854195	Shore		ENSG00000267601;TIMP2	-1283;71193;68207;19956;19895
cg25017926_TC21	0.32291	0.548063	-0.225153	hypo	0.000978742	0.0732801	chr12	93461109	OpenSea		Y_RNA	-282
cg02591356_BC21	0.387638	0.612792	-0.225154	hypo	0.0251618	0.19929	chr2	20242327	OpenSea	Unclassified_Cell_type_specific	DRG1P1	-1280
cg06084585_BC21	0.36948	0.59464	-0.22516	hypo	0.0148119	0.161676	chr13	50222989	OpenSea		DLEU1	140818;140818;140818;140818;140818;1716;37109;140818;-1292;37109;37109;140818;140818;140818;140818
cg11017106_BC21	0.306158	0.531326	-0.225168	hypo	0.0037789	0.102458	chr16	54175603	OpenSea
cg11697171_TC21	0.41545	0.640623	-0.225173	hypo	0.00527023	0.113105	chr7	129854027	OpenSea		UBE2H	98505;98934;98917;98605;97301;83706
cg19955928_BC11	0.206639	0.43182	-0.225182	hypo	0.000401478	0.0607529	chr2	239230561	Shore	Promoter_Associated_Cell_type_specific	HDAC4	94045;170389;78652;170460;68079;171094;6109;67970
cg09024685_BC21	0.42646	0.651647	-0.225188	hypo	0.00672762	0.122269	chr15	85545035	OpenSea		AKAP13	164306;164432;995;164448
cg05472398_BC21	0.462938	0.688144	-0.225207	hypo	0.00714522	0.124726	chr17	27559222	OpenSea	Unclassified_Cell_type_specific	KSR1	87209;87212;87212;87212;87217;102774;-1095
cg19132462_BC21	0.355538	0.580769	-0.225231	hypo	0.00118178	0.0763241	chr11	10455061	Shelf		AMPD3	-346;4119;4740;-203;4380;4740;4361;-1125;137390
cg20501911_TC21	0.34703	0.572264	-0.225234	hypo	0.00342053	0.0997095	chr17	76483682	OpenSea		RHBDF2	17703;17726;9473;17740;9521;17690;4497;9473;17734;17742;18109;17731;17742;17679
cg24614722_BC21	0.33879	0.564028	-0.225238	hypo	0.0148695	0.161892	chr15	58310622	OpenSea		ALDH1A2	20758;21009;187245;20843;163292
cg19070408_BC21	0.449816	0.675092	-0.225276	hypo	0.00394405	0.103774	chr17	8724641	OpenSea
cg12600749_BC11	0.358182	0.583468	-0.225286	hypo	0.027022	0.205121	chr7	157856057	Shore		PTPRN2;PTPRN2-AS1	731717;731655;731767;731732;1449;1528;1257;1501
cg22006208_TC21	0.347902	0.573192	-0.225289	hypo	0.00178442	0.0843545	chr17	28982151	Shelf	Unclassified_Cell_type_specific	PIPOX;SEZ6	29712;30291;31638;31531;31508;-558;23883;23995;23763;-278;24290
cg22252999_TC21	0.493215	0.718505	-0.22529	hypo	0.00289489	0.0954629	chr4	76075261	OpenSea		ART3	-620;-620;-620;64061;548;64061;551;552;63164;10;552;64012;64077;553;551
cg16312427_BC21	0.425099	0.650394	-0.225295	hypo	0.0054803	0.114514	chr11	48035067	OpenSea		PTPRJ	54508;54487;54340;54340;54642
cg05949397_TC21	0.390625	0.61595	-0.225325	hypo	0.00297342	0.0962517	chr11	44954872	Shelf
cg22455944_BC21	0.502289	0.72763	-0.225341	hypo	0.00612313	0.118655	chr15	62758522	OpenSea		TLN2	-68;31432;197157;367972;18077
cg08864944_TC21	0.32898	0.554329	-0.225349	hypo	0.00224183	0.0891819	chr1	164664248	OpenSea		PBX1	59055;38212;73898;12352;87464;104841;104425;105064;33267;104425;101443;38242;104504;104425;104425
cg15310800_TC21	0.420541	0.645893	-0.225352	hypo	0.00214453	0.0879831	chr2	178306898	OpenSea		OSBPL6	112386;112398;112417;112417;112375;21971
cg24153349_BC21	0.367998	0.593356	-0.225358	hypo	0.000233101	0.0539821	chr19	12940220	Shore		CALR;MIR6515	1611;1607;1611;1611;1575;1606;-264
cg27260684_TC21	0.338901	0.564312	-0.22541	hypo	0.00543861	0.114261	chr16	85030136	Shelf		KIAA0513	2354;2342;2341
cg23731826_TC21	0.516316	0.741784	-0.225469	hypo	0.00141368	0.080205	chr15	89828460	OpenSea
cg04853412_TC21	0.422256	0.64774	-0.225484	hypo	0.00118556	0.07643	chr2	159557615	OpenSea		BAZ2B	58836;58955;58934;57946;58891;57810
cg20250981_TC21	0.230012	0.455499	-0.225487	hypo	0.00753686	0.126778	chr11	2869414	Island		KCNQ1DN	-619
cg19975346_BC21	0.465323	0.690821	-0.225498	hypo	0.00150961	0.0811495	chr10	124677562	OpenSea		ENSG00000258539;FAM53B	114166;66708;66817;65409
cg11977716_BC11	0.294307	0.519821	-0.225515	hypo	0.0150078	0.162478	chr18	79524742	Island		NFATC1	124411;818;31346;128886;124420;124406;128798;128812;128517;124468;124350
cg08040565_TC21	0.316818	0.54234	-0.225522	hypo	0.00294827	0.0960304	chr10	102456364	OpenSea		C10orf95-AS1	6171
cg06855546_TC21	0.426648	0.652214	-0.225567	hypo	0.00471578	0.109249	chr16	1488825	Shore		PTX4	-357;157;120
cg27591502_TC21	0.375888	0.601458	-0.22557	hypo	0.00359026	0.100976	chr5	169875812	OpenSea		DOCK2;INSYN2B	238526;238521;128386;171863;238485;238537;104684
cg13901235_TC21	0.405632	0.63127	-0.225639	hypo	0.00180861	0.0846328	chr9	89721181	OpenSea
cg23448505_BC21	0.365914	0.591558	-0.225644	hypo	0.00996092	0.139755	chr19	37335106	Shore	Promoter_Associated	ZNF875	435;17189;435;17202;428;457;17195;450;17189;435;17067;378;394;448;466;22269;449;482;17219
cg15915621_TC21	0.38206	0.607772	-0.225713	hypo	0.00407151	0.104728	chr4	184333650	OpenSea
cg23799440_TC21	0.575394	0.801127	-0.225733	hypo	0.0132164	0.154886	chr1	246932786	Shore		AHCTF1	-1361;-1422;-837
cg01274869_BC21	0.540648	0.766398	-0.22575	hypo	0.000286101	0.0562062	chr1	119959579	OpenSea		NOTCH2	27472;110084;110048
cg06465076_TC21	0.540299	0.766055	-0.225756	hypo	0.0022343	0.0891101	chr5	96691674	OpenSea		CAST	28643;29271;29601;29437;29251;161853;28649;28649;29600;29471;29199;28649;28674;29344;29251;29298;28670;29271;29619
cg25790531_TC21	0.579563	0.805319	-0.225756	hypo	0.00187725	0.0852554	chr6	113434514	OpenSea		LINC02518	-1092;-958
cg26983018_TC21	0.41081	0.636567	-0.225757	hypo	0.00475168	0.109483	chr9	12702356	OpenSea		LURAP1L-AS1;TYRP1	111990;57388;57354;3850;711;6636;8971
cg23390360_TC21	0.492499	0.718275	-0.225776	hypo	0.00138875	0.079838	chr11	45736782	OpenSea		ENSG00000254519;ENSG00000255426	13473;14407;14320;14440;14413;14370;14463;14378;14440;14477;14470;14420;14432;14413;14444;13417;14444;14460;14370;14336;14414;14411;14413;14411;14309;14414;14330;14332;14440;14376;14444;14413;14403;14413;9859;14320;-1015
cg03990261_BC22	0.525142	0.750932	-0.22579	hypo	0.00206056	0.0870258	chr11	10097286	OpenSea		SBF2	196922;196797;196908;196934;196934;196934;207592;196934;196784;196934;196922;196934;196930;196933;196934;196843;196925;196942;196936;196934;196934;196922;196934
cg17419815_TC21	0.549634	0.775426	-0.225792	hypo	0.0024007	0.09099	chr12	27081991	OpenSea	Unclassified_Cell_type_specific	C12orf71	588
cg09605623_BC21	0.540907	0.766707	-0.225799	hypo	0.000740648	0.0691108	chr10	110717845	OpenSea		RBM20	73509
cg27057526_BC11	0.26651	0.492325	-0.225816	hypo	0.0113375	0.146424	chr14	92473787	OpenSea		SLC24A4	151206;34423;150594;150622;150621;21021;30422
cg07337112_BC21	0.459013	0.68483	-0.225817	hypo	0.00174527	0.0840055	chr10	29688300	OpenSea		SVIL	47505;48660;47612
cg26474124_BC21	0.289467	0.515287	-0.22582	hypo	0.00470941	0.109213	chr2	70141325	Shore	Promoter_Associated
cg03657980_BC21	0.445693	0.671522	-0.22583	hypo	0.00226271	0.0893853	chr11	59619595	Shelf		ENSG00000255139	3166;-819;3263;53672
cg02584756_TC11	0.109213	0.335061	-0.225848	hypo	0.0013461	0.0793874	chr1	43068125	Shore	Unclassified
cg06445016_TC21	0.232433	0.458307	-0.225874	hypo	0.0111377	0.145543	chr8	60923289	Island		ENSG00000254777	13236;4308;12699
cg07965995_TC21	0.451072	0.676992	-0.225921	hypo	0.0661841	0.303857	chr17	908149	OpenSea		ENSG00000262003;NXN	-1483;21903;-114;71628;71201
cg04682905_TC21	0.38067	0.60659	-0.225921	hypo	0.00101511	0.073871	chr7	5484005	Shelf		FBXL18	29748;29805;29764
cg14358678_BC21	0.394863	0.620794	-0.225931	hypo	0.00307248	0.0970913	chr9	131481564	OpenSea		PRRC2B	87471;5374;5634;87478;87511
cg06099144_BC21	0.54467	0.770611	-0.225941	hypo	0.00264952	0.0933741	chr4	1219790	Shelf		CTBP1	5600;11355;13435;29348;29341;30540;8495;30164;30544;23676;28377;26596
cg07975213_BC21	0.492433	0.718418	-0.225986	hypo	0.00333597	0.0992203	chr6	17930288	OpenSea		KIF13A	57264;57348;57176;57195;57194;57176;56790
cg15528292_BC21	0.267588	0.493587	-0.225998	hypo	0.00311702	0.0973902	chr9	121247506	OpenSea		GSN	39712;39706
cg08356841_BC21	0.465442	0.691448	-0.226006	hypo	0.0110396	0.145092	chr1	150821362	OpenSea		ARNT	55344;55218;55238;55248;55347
cg01699998_BC21	0.494838	0.720849	-0.226011	hypo	0.00297825	0.0962645	chr2	64787929	OpenSea
cg10645091_TC21	0.643152	0.869177	-0.226025	hypo	0.0055676	0.115087	chr13	75870919	OpenSea	Unclassified	LMO7DN	-119
cg13895095_BC21	0.247248	0.473288	-0.226039	hypo	0.00524752	0.112951	chr9	89304651	OpenSea
cg23845770_TC21	0.462842	0.688885	-0.226043	hypo	0.0116905	0.14813	chr12	131710377	Shore	Promoter_Associated	SFSWAP	-713;-713;-760;-723;-718;-704
cg18934187_TC21	0.560788	0.786851	-0.226063	hypo	0.00223646	0.0891336	chr18	54355819	Shore		STARD6	2042;2043;2040;2146;2040;2030
cg24441357_TC21	0.424563	0.650633	-0.22607	hypo	0.00933224	0.136718	chr12	124704008	OpenSea
cg25785480_BC21	0.382407	0.60851	-0.226103	hypo	0.00137349	0.0796722	chr1	153391768	OpenSea		S100A8	-696;-791;-694
cg05060607_BC21	0.446915	0.673048	-0.226132	hypo	0.00590634	0.117208	chr12	8058795	OpenSea		C3AR1	7565
cg09303831_BC21	0.520123	0.746258	-0.226135	hypo	0.00160734	0.082471	chr17	80287579	OpenSea		RNF213	26709;26713;26727;-380
cg25821633_TC21	0.354514	0.58067	-0.226157	hypo	0.011709	0.1482	chr11	33058084	OpenSea		TCP11L1	18512;18298;18497;18512;18069;18053
cg23548633_BC21	0.601445	0.827606	-0.226161	hypo	0.000368997	0.0599334	chr18	50429532	OpenSea
cg00831171_BC21	0.453004	0.679196	-0.226192	hypo	0.00238139	0.0908001	chr1	21337612	OpenSea		ECE1	7526;7893;7961
cg02984128_TC21	0.408407	0.634649	-0.226242	hypo	0.0128097	0.15316	chr13	46058388	OpenSea		CPB2;CPB2-AS1	46641;46646;46641;5569;5576;5582;5590;5548;5548;5542;5582;5554;5891;5548;5521;5547;5511;5547;5547
cg21184781_BC21	0.557566	0.783809	-0.226242	hypo	0.000586738	0.0659934	chr5	36153834	Shore		RNU6-1305P;SKP2	-1285;903;1706;1764;1609;1723;1767;1727;1725;1767;1723;1657;1845;1723;1712;1751;1750;1739;1723;1731;1026;1666;1731;1725
cg05693331_TC11	0.270177	0.496421	-0.226245	hypo	0.0174988	0.172493	chr16	1083168	Shelf
cg05284306_TC21	0.271777	0.498038	-0.226261	hypo	0.000387798	0.0602756	chr11	57354748	OpenSea		P2RX3	16396
cg09945666_TC21	0.511637	0.737938	-0.226301	hypo	0.00170708	0.0835403	chr6	108951551	OpenSea		ARMC2	103135;103129
cg02861298_TC21	0.387521	0.613846	-0.226324	hypo	0.0026181	0.0930334	chr9	110127564	OpenSea		PALM2AKAP2	78866;-82;2063;347108;78868;347366;347125;78966;37367
cg09416908_BC21	0.33958	0.565907	-0.226327	hypo	0.00477233	0.109655	chr11	86673628	Shore		ME3	-991;-1242;-1429;-1011;-1255;-1014;-1009;-1199;-991
cg23588378_BC21	0.491744	0.718097	-0.226354	hypo	0.00314747	0.097596	chr8	12757165	Shore		LONRF1	-1091
cg25399676_BC21	0.496709	0.723126	-0.226417	hypo	0.00190831	0.0856156	chr22	43148580	Shelf
cg22082706_BC11	0.415167	0.641595	-0.226427	hypo	0.000264789	0.0556197	chr11	70155832	Island		ANO1	70418;77515;70410;14238;169925;47647
cg26841425_TC21	0.392757	0.619194	-0.226437	hypo	0.00178466	0.0843545	chr10	45463323	OpenSea		MARCHF8	-1118;131584;72049;72049;131169;131255
cg25104556_BC21	0.398143	0.624613	-0.22647	hypo	0.00104569	0.0744016	chr10	88878534	Shore		STAMBPL1	-1200
cg16441068_BC21	0.376297	0.60277	-0.226472	hypo	0.00510761	0.111966	chr14	102645729	OpenSea		RCOR1	53080
cg07004907_BC21	0.517717	0.744198	-0.226481	hypo	0.00136667	0.0796233	chr11	733086	Shore
cg22375663_BC21	0.231161	0.457652	-0.226492	hypo	0.00342272	0.0997175	chr12	69331655	OpenSea		ENSG00000274979	228
cg22551578_BC11	0.415013	0.641513	-0.2265	hypo	0.0146525	0.16104	chr20	37520218	Island		BLCAP;NNAT	7645;7659;4334;86;7506;7515;7661;7714;372;7661;1476;-988;-1023;-1043;-1032;-1033
cg10438624_BC21	0.543492	0.769997	-0.226505	hypo	0.00202869	0.0867151	chr2	69992856	OpenSea		PCBP1-AS1	94957;94488;93418;93431;93420;94160;94465;93418;93363;93343;93281;22671;90761;22654;90731;23486;23295;90710;58423;92719;93437;94160;93561;25177;26333;26322;94150;93544;93418;93418;92895;58448;93024;93310;93418;93417;94156;23171;93342;94149;92740;93296;39288;93418;110054;94156;58449;93437;25242;93416;92720;93437;93418;93436;93420;94156;92699;94955;26348;93418;60882;93418;71132;92881;93418;93439;93316;94146;94160;93418;93405;93418;93411;93418;93628;94465
cg01489441_TC11	0.407518	0.634025	-0.226507	hypo	0.000273201	0.0558665	chr16	1714110	OpenSea		MAPK8IP3;MAPK8IP3-AS1	7944;7927;7917;7915;7927;7770;7731;7869;110
cg15754587_TC21	0.345163	0.571707	-0.226544	hypo	0.00474592	0.109432	chr6	25170140	OpenSea		CMAHP	62469;91271;282045
cg06495961_TC21	0.213328	0.439882	-0.226554	hypo	0.00459967	0.108462	chr7	153887497	Island		DPP6	400
cg22415189_BC21	0.509398	0.735951	-0.226554	hypo	0.000679382	0.068289	chr17	31760952	OpenSea		ENSG00000263567;GPR160P2	-1488;1157
cg24448340_TC21	0.302298	0.528859	-0.226561	hypo	0.00969744	0.138585	chr1	179951907	Shelf
cg14268557_BC21	0.405077	0.631672	-0.226595	hypo	0.00967422	0.138481	chr6	28906770	OpenSea		TRIM27	815;17219;17216;2220;17144
cg09646392_TC21	0.326473	0.553074	-0.226602	hypo	0.00178848	0.0843908	chr13	108268704	OpenSea		TNFSF13B	17464;-1014;-925;-1192
cg02786463_BC21	0.530052	0.756656	-0.226604	hypo	0.00221996	0.0889141	chr2	47804948	OpenSea		FBXO11;MSH6	4304;4238;21866;21714;2257;21803;21765;109129;21797;21797;21786;6121;21798;3551;3548;2705;2279;2278;2180
cg00182402_BC21	0.412942	0.639551	-0.226609	hypo	0.00470542	0.109213	chr1	8974218	OpenSea		CA6	28350;28331;28331;28350
cg09604180_BC21	0.581094	0.807719	-0.226625	hypo	0.00322939	0.098247	chr1	167235545	OpenSea		POU2F1	14655;14654;14654;14650;14650;14659;14669;14659;14654;14647
cg04894981_TC21	0.541487	0.768119	-0.226632	hypo	0.000401605	0.0607529	chr3	5072771	OpenSea
cg15890332_BC21	0.410503	0.637155	-0.226652	hypo	0.00709018	0.124439	chr12	106673326	OpenSea		ENSG00000257545;RFX4	101506;101593;101601;72160;90293;72189;90322;87599;89681;27444;72154;33994
cg10836392_BC11	0.103199	0.329925	-0.226726	hypo	0.000338154	0.0585537	chr22	43862252	Island		SULT4A1	219;155;262
cg06705017_BC21	0.376066	0.602811	-0.226745	hypo	0.00301634	0.0965743	chr18	79792402	Island		ENSG00000267780	-324
cg01329475_TC21	0.46804	0.694792	-0.226752	hypo	0.00213054	0.0878275	chr9	5566471	OpenSea		ENSG00000286162;PDCD1LG2	63278;55940
cg06259934_TC11	0.429652	0.656445	-0.226793	hypo	0.000219012	0.0529056	chr10	79274617	OpenSea		ZMIZ1	30948;205651
cg11244291_BC21	0.467518	0.694318	-0.2268	hypo	0.0035827	0.100903	chr17	78823386	OpenSea		USP36	17431;17395;17426;17502;17429;17285;5579;17396;17429
cg09487893_TC21	0.356611	0.583424	-0.226813	hypo	0.00507102	0.111689	chr8	23075508	OpenSea		ENSG00000246130;ENSG00000253616	7279;-1019;-1019
cg09568451_BC21	0.346082	0.572897	-0.226815	hypo	0.00283577	0.0949356	chr18	9861973	OpenSea		RAB31	153672
cg22714662_TC21	0.539633	0.766486	-0.226853	hypo	0.0014282	0.0803212	chr17	55783877	OpenSea		PCTP	12700;10141;32783
cg16664405_TC11	0.174219	0.401075	-0.226856	hypo	0.0136766	0.156844	chr10	109457204	Island
cg13687570_TC21	0.37143	0.598289	-0.226859	hypo	0.00336508	0.0994106	chr19	37334418	Island	Promoter_Associated	ZNF875	-253;16501;-253;16514;-260;-231;16507;-238;16501;-253;16379;-310;-294;-240;-222;21581;-239;-206;16531
cg14555543_TC21	0.577699	0.804571	-0.226872	hypo	0.00813089	0.130185	chr19	3228976	Island		CELF5	3491;4315;4272
cg13751774_BC11	0.27171	0.498611	-0.226901	hypo	0.00575116	0.116305	chr9	72315066	OpenSea		LINC01504	9630;9549;9638;9697;9602;9699;9696;9631;9592;9631
cg09147931_BC21	0.1087	0.335605	-0.226905	hypo	0.000568583	0.0656309	chr6	10387612	Shelf
cg24163129_BC21	0.390335	0.617257	-0.226922	hypo	0.00117253	0.0762142	chr2	200781845	OpenSea		AOX2P;BZW1-AS1	19537;43237;30326
cg24606533_BC21	0.38776	0.614692	-0.226931	hypo	0.00124027	0.077491	chr1	56507443	OpenSea		ENSG00000284686;PLPP3	16422;4597;17053;6329;9564;72121
cg18866015_TC11	0.103904	0.330872	-0.226968	hypo	0.000540105	0.0647642	chr18	52342182	Island		DCC	1985
cg16023796_BC21	0.31448	0.541455	-0.226975	hypo	0.00216153	0.0882205	chr11	12215606	OpenSea		MICAL2	105015;77218;53450;53450;53527;105016;2351;7881
cg13047929_TC21	0.535786	0.762773	-0.226986	hypo	0.00558201	0.115231	chr3	187965008	OpenSea		LINC01991	1960
cg14011549_TC21	0.495317	0.722311	-0.226995	hypo	0.00232224	0.0901121	chr9	98831946	OpenSea		GALNT12	23943;24276
cg07896832_TC21	0.304596	0.531621	-0.227024	hypo	0.00385313	0.103028	chr8	67063639	Shore	Promoter_Associated	COPS5;CSPP1	-1485;-1315;1000;20145;20106;20095;1305;636;-1302;-789;-787;-709;-723;-784;-816;-723;-749;-729;-787;-731;-760;-739;-765;1222;-701;-729;-677;-707;-739;1213;-729;-723;-729;-723;-723;-739;-723;-729;-723;-701;-729;-723;-729;-753;-784;-886;-736;-752;-749;-697;-729
cg09727935_TC11	0.335972	0.563016	-0.227044	hypo	0.00102755	0.0741226	chr6	104940596	Island		ENSG00000290011;LIN28B;LIN28B-AS1	-1028;3980;-270;-68;467;668;852;455;-221;449
cg08434888_BC21	0.257737	0.484824	-0.227087	hypo	0.000185234	0.0512108	chr5	119276102	OpenSea		TNFAIP8	7410;7348
cg10403394_BC21	0.324579	0.551669	-0.22709	hypo	0.00108978	0.0749867	chr15	63056993	OpenSea		TPM1	14238;8493;12852;-13;14242;8500;2544;14235;14361;8504;8554;14246;14308;14246;8522;8506;8417;14223;14235;8180;8431;14163;14216;8167;8824;1264;14242;132;8456;14309;13026;14345
cg04834204_TC21	0.415212	0.642317	-0.227105	hypo	0.0111382	0.145543	chr2	69196421	OpenSea		ANTXR1	183242
cg00033750_BC21	0.540233	0.767442	-0.227209	hypo	0.00305645	0.0969493	chr15	76976553	OpenSea
cg17171150_BC11	0.424584	0.651841	-0.227257	hypo	0.000787658	0.0698923	chr1	150927835	Shore		SETDB1	1348;1411;1572;1505;1496;1486;1411;1423;1195;1490;1354;1572;1440;1530;1472;1530;-7
cg17446199_BC21	0.457141	0.684407	-0.227266	hypo	0.00246604	0.0916919	chr19	4991569	OpenSea		KDM4B	22456;22437;22455;22456
cg04214817_TC21	0.396742	0.624018	-0.227276	hypo	0.00239648	0.0909709	chr12	50088230	Shelf		SMARCD1	3030;2888;-5;2902;2905;2888
cg06617406_TC21	0.326019	0.553307	-0.227288	hypo	0.00261092	0.0930005	chr3	8980722	OpenSea		SRGAP3	268492;268925
cg01048252_BC21	0.544115	0.77142	-0.227304	hypo	0.00306606	0.0970734	chr6	2798678	OpenSea
cg19679327_TC21	0.50499	0.732309	-0.227319	hypo	0.00343759	0.0998772	chr11	112408373	OpenSea		LINC02763	15255;15199
cg17168157_BC21	0.450279	0.677635	-0.227356	hypo	0.0269165	0.204815	chr8	100106615	Shore		RGS22	-614;-993;-1001;-565;19184;-990;-297;24654;-995;-652;-614
cg09625543_BC21	0.472722	0.700084	-0.227361	hypo	0.00122749	0.077318	chr21	39188733	OpenSea		BRWD1	76209;125087;124900
cg17084324_BC21	0.525766	0.753142	-0.227376	hypo	0.00144809	0.0804637	chr14	21430529	OpenSea		CHD8;RN7SL650P	6702;6717;6748;6747;6780;1027;25562;6717;6717;25595;6716;6726;6745;-722
cg16387372_TC21	0.208539	0.435938	-0.227399	hypo	0.00206865	0.0871306	chr3	71726352	Shore	Promoter_Associated	EIF4E3;ENSG00000285708	2286;2299;27273;2767;28422;-949;28032;2369;28032;2846;-933;27878
cg11765362_TC11	0.383484	0.610898	-0.227414	hypo	0.00440853	0.107172	chr2	31581482	Island		SRD5A2	-543
cg08148994_BC21	0.532208	0.759642	-0.227433	hypo	0.00293107	0.0958662	chr5	76564872	OpenSea		IQGAP2	161587;17463;160448
cg18296743_BC21	0.368597	0.596075	-0.227478	hypo	0.0033878	0.0995403	chr20	37382301	Shore		SRC	37616;-1367;36161;36192;36161;36161
cg11776562_BC21	0.39492	0.622432	-0.227512	hypo	0.00102795	0.0741226	chr1	54400889	OpenSea		SSBP3	3745;5335;5120;4616;12591;5531;1521
cg25260426_BC11	0.134297	0.361837	-0.227539	hypo	0.000294116	0.0565159	chr10	124534427	OpenSea	Unclassified	LHPP	72584;72604
cg12066764_BC21	0.576001	0.803575	-0.227574	hypo	0.00033639	0.0585148	chr8	20204050	OpenSea		ATP6V1B2	6626;6646;6669;6611;6647
cg12028164_BC21	0.411655	0.639231	-0.227576	hypo	0.00513641	0.112198	chr7	158710537	OpenSea
cg06275853_TC11	0.281739	0.509333	-0.227594	hypo	0.00901794	0.134931	chr11	20596391	Shore
cg24638462_TC21	0.4011	0.628694	-0.227595	hypo	0.00166248	0.0830701	chr16	737902	Shore		CIAO3	3096;3096;3114;3087;-437;3096;3096;3033;-146;3428;-149;-12;3096;3096
cg24906819_TC21	0.363002	0.590603	-0.2276	hypo	0.00503297	0.111416	chr8	8374015	OpenSea		PRAG1	12425;7733
cg27278668_TC11	0.302006	0.529623	-0.227616	hypo	0.000984404	0.0733659	chr10	6410098	OpenSea	Unclassified_Cell_type_specific
cg20893838_BC21	0.350894	0.578513	-0.22762	hypo	0.000527146	0.0646752	chr6	7145245	Shelf	Promoter_Associated	RREB1	37214;37214;37648;37284;37219;37424;6000;37446;36613
cg18062379_TC21	0.382635	0.610298	-0.227663	hypo	0.00318274	0.0978033	chr12	109278127	OpenSea		FOXN4	31158;31094;8597
cg00906528_BC21	0.467957	0.695641	-0.227684	hypo	0.00678618	0.12259	chr1	192788257	OpenSea		ENSG00000285280	137548;137459;137496
cg11239048_BC21	0.125502	0.353197	-0.227696	hypo	0.000556592	0.0653781	chr14	28755706	OpenSea		FOXG1-AS1	9558;9572;9572;9587
cg15175005_BC21	0.432674	0.660392	-0.227718	hypo	0.00214903	0.088037	chr8	1951923	OpenSea		ARHGEF10;KBTBD11-OT1	8269;8329;127997;125812;127908;127935;69267;180821;188035
cg14557699_BC21	0.346825	0.574546	-0.227721	hypo	0.0154896	0.1645	chr5	140875324	Shore		PCDHA1;PCDHA10;PCDHA11;PCDHA12;PCDHA2;PCDHA3;PCDHA4;PCDHA5;PCDHA6;PCDHA7;PCDHA8;PCDHA9	89033;89184;19427;19314;17108;6367;4106;14;16;22;80472;74267;68250;68256;53687;53711;47259;47364;41055;34137;26942
cg07786372_TC21	0.361323	0.589049	-0.227725	hypo	0.0107018	0.143516	chr12	49260304	OpenSea		ENSG00000258101;TUBA1C	4453;32377;32261;32374;32378
cg19641840_BC21	0.379286	0.607025	-0.227739	hypo	0.000204343	0.052508	chr14	68945671	OpenSea		ACTN1	33597;33674;33674;33480;33770;31896;33632;33592;33406;31984;32599;1878;16672;32619;33065;32570;33592;33674;33674;33674;26124;33674;33674;33475;33649;33674;33674;33674;33674;33674;33674;33674;33674;33674
cg03447892_TC21	0.606591	0.834347	-0.227756	hypo	0.000174037	0.0506868	chr10	16968782	OpenSea		CUBN	15414;161030
cg22534145_TC11	0.186051	0.41381	-0.227759	hypo	0.009895	0.139458	chr20	23035299	Island		ENSG00000234646;SSTR4	4436;-13
cg08061943_BC21	0.450098	0.677863	-0.227766	hypo	0.00420572	0.105661	chr16	69190509	Shelf		SNTB2;UTP4;Y_RNA	3362;2948;2867;3345;2924;2948;23405;-614
cg27130578_TC21	0.444165	0.671984	-0.227819	hypo	0.000500132	0.0636956	chr16	31066064	Shore		ENSG00000261124;ZNF668	569;8121;8177;7439;7649;6764;-1094;-975;-975;7439;-1008
cg12893981_BC21	0.417739	0.645571	-0.227832	hypo	0.0058544	0.116928	chr8	98236266	OpenSea		NIPAL2	15489;16336;-34;17803;58128;57970
cg23259629_BC21	0.61516	0.843019	-0.227859	hypo	0.000182485	0.0511139	chr18	12023362	OpenSea		IMPA2	13431;41897;41751;42337;41855;41692;42325;13462
cg22313616_BC21	0.421556	0.649476	-0.227921	hypo	0.00115316	0.075895	chr17	21186704	OpenSea		DHRS7B	59749;59740;59740;2319;2970;15030
cg19774973_TC21	0.150616	0.378595	-0.22798	hypo	0.00227072	0.0894581	chr8	143338109	Shelf		TOP1MT	6876;17938;21869;21852;21816
cg21421707_TC21	0.37346	0.601471	-0.228011	hypo	0.00843339	0.131807	chr11	47495593	OpenSea		CELF1	57525;-1071;69913;27945;69977;28055;29082;69928;57525;28396;4171;29189;57540
cg04586689_TC21	0.356953	0.584971	-0.228018	hypo	0.000239607	0.0542332	chr16	48195408	OpenSea		ABCC11	2843;39770;52132;36864;39770
cg16415286_BC21	0.471804	0.699831	-0.228027	hypo	0.00310199	0.0973032	chr11	62135651	OpenSea		INCENP	11653;11640;11640;5092
cg00721315_BC11	0.101996	0.330039	-0.228042	hypo	0.00337383	0.0994909	chr12	113462914	Shore	Unclassified	LHX5	8958
cg13573388_TC21	0.517434	0.745498	-0.228065	hypo	0.00198754	0.0862456	chr20	10469960	OpenSea	Unclassified	SLX4IP	34655
cg06547715_TC21	0.305716	0.533785	-0.228069	hypo	0.000269574	0.0558665	chr2	218126253	OpenSea		CXCR2	225;572;548;964;234
cg02486253_BC11	0.0848672	0.31296	-0.228093	hypo	0.0189122	0.177662	chr17	57045467	Island	Unclassified_Cell_type_specific	RNF126P1	-11;-54
cg18702935_BC21	0.616527	0.844623	-0.228096	hypo	0.000189543	0.0512524	chr13	47933305	OpenSea		LINC00562;SUCLA2	-682;67987;2517
cg26202588_TC21	0.606479	0.834589	-0.22811	hypo	0.000234658	0.0540242	chr22	29660070	OpenSea		NF2	56121;56467;56502;55984;56343;56437;56323;5413;56453;56071;56071;56482;56437;56514;56437
cg05587400_TC11	0.29315	0.521265	-0.228115	hypo	0.000304997	0.0569949	chr10	5775980	OpenSea	Promoter_Associated	GDI2;NRBF2P5	37432;37455;9943;37408;-91
cg13091529_BC21	0.363221	0.591341	-0.22812	hypo	0.00228078	0.0895979	chr8	125452139	OpenSea
cg10573232_TC11	0.340825	0.56897	-0.228145	hypo	0.0259691	0.201938	chr12	119334728	Island		CCDC60	-483;-299;-1;16;-201
cg17019891_BC21	0.439519	0.667674	-0.228156	hypo	0.00188164	0.0853215	chr11	123451272	OpenSea		GRAMD1B	21003;92844
cg15882034_TC21	0.669648	0.89784	-0.228192	hypo	0.00102449	0.0740818	chr19	39937768	OpenSea
cg02530059_TC21	0.409288	0.637533	-0.228244	hypo	0.000973285	0.0732708	chr7	129354546	OpenSea		AHCYL2	3043;129516;129496
cg07931336_BC21	0.391816	0.62019	-0.228375	hypo	0.000900417	0.0719348	chr5	43619627	OpenSea		NNT	16904;16431;16441;16425;16423;16904;16447;16428;16728;16458;15160;16431;16464;15891;15848;16744;16361
cg25504654_BC21	0.353196	0.581587	-0.228391	hypo	0.00852214	0.132246	chr19	53521738	Shore		ZNF331	755;2211;-9;126;714;-101;-118;790;402;-95
cg03072035_BC21	0.354976	0.583371	-0.228395	hypo	0.00200246	0.0864039	chr10	71316907	OpenSea
cg11639815_TC11	0.384907	0.613331	-0.228424	hypo	0.00741693	0.126175	chr8	37521601	OpenSea		LINC01605	32467;32583;-153;-240
cg15609237_BC11	0.622382	0.850859	-0.228476	hypo	0.000385224	0.0602756	chr2	178531158	OpenSea		TTN;TTN-AS1	273485;276266;273485;276266;276266;276266;8331;7991;7945;2418;7934;2418;7719;7975;9975;2418;7866;2418;8143;2547;2418;2418;2418;7866;343;2418;7943;2418;7866;7933;2418;7866;2418;2418;3165;7866;7866;2418;7866;2418;7254;2801;2418;2393;2418;2393;2418;2393;2393;7982;7740;7639;7991;7937;7945;7951
cg04405960_BC21	0.466457	0.694965	-0.228508	hypo	0.00463374	0.108723	chr10	46266804	OpenSea		ANTXRLP1	6754
cg03602297_BC21	0.55208	0.780602	-0.228522	hypo	0.0322484	0.221024	chr2	29919262	Shore		ALK;ENSG00000288553	2325;36144
cg22652378_BC21	0.480443	0.708991	-0.228548	hypo	0.000594351	0.0661652	chr17	80560042	OpenSea		RPTOR	15223;14376;15211;15204;14574;15165;15204;15168
cg04570735_BC11	0.329815	0.558377	-0.228562	hypo	0.00674944	0.122408	chr19	18224039	Shore	Promoter_Associated	ENSG00000285188;PDE4C	31381;2387;2400;455;9633;24162;10218;1748;9347
cg17071692_BC21	0.414049	0.642653	-0.228604	hypo	0.00114234	0.0758141	chr11	128727480	OpenSea		FLI1	33392;40945;33564;40945;34498;33408;33388;40945
cg08214455_TC21	0.503123	0.73173	-0.228607	hypo	0.00247894	0.0918118	chr16	34014990	Island		ENSG00000259990;ENSG00000283065	-1159;-270
cg02467034_BC21	0.566346	0.79498	-0.228634	hypo	0.00118654	0.0764314	chr7	133293892	OpenSea		EXOC4	40527;40814;40819;40797;40819
cg15459776_BC21	0.245964	0.474608	-0.228644	hypo	0.00307486	0.097101	chr10	99523147	Island
cg16597887_BC21	0.437415	0.666077	-0.228662	hypo	0.00096631	0.0731766	chr5	178388409	OpenSea		COL23A1	173830;174318;189141;173830;201985;189310
cg14703454_TC21	0.390594	0.619274	-0.228679	hypo	0.00876702	0.133629	chr3	108346412	OpenSea		HHLA2	43927;49863;49868;49883;49865;49864;34627;49866
cg24996161_TC11	0.604386	0.833089	-0.228703	hypo	0.0011305	0.0755583	chr5	141355830	Shore		PCDHGA1;PCDHGA2;PCDHGA3;PCDHGA4;PCDHGB1	25316;17070;11796;12001;809;790;5731
cg03305017_TC21	0.338073	0.566781	-0.228708	hypo	0.00543549	0.114244	chr7	151339629	Shore
cg02258724_TC21	0.277124	0.505853	-0.228729	hypo	0.00941193	0.137161	chr19	53329324	Island
cg12764221_BC11	0.257529	0.486284	-0.228755	hypo	0.000297088	0.0566704	chr11	2862468	Shore		KCNQ1-AS1	-899
cg24056365_TC21	0.422525	0.651303	-0.228778	hypo	0.00259308	0.0928654	chr1	110291993	OpenSea		RBM15-AS1	47179
cg09196515_TC21	0.408456	0.637235	-0.228779	hypo	0.00167008	0.0831404	chr5	173397808	OpenSea		ENSG00000253968	13845;13849;13845;13867;13845
cg12339328_TC21	0.430654	0.659459	-0.228805	hypo	0.00903715	0.135025	chr20	18510840	Shelf		SEC23B	3285;3320;2900;3296;2907;2950;2900;3296;2900;-137
cg14609404_BC21	0.484596	0.713434	-0.228838	hypo	0.00289177	0.0954532	chr10	6170988	OpenSea		PFKFB3	26054;24672;7155
cg19274890_BC11	0.0852563	0.314102	-0.228846	hypo	0.000224312	0.0532912	chr7	153886957	Island		DPP6	-140
cg10128568_BC21	0.499386	0.728239	-0.228853	hypo	0.00112817	0.0755175	chr6	135190160	OpenSea		MYB	8845;8845;8646;8845;8646;8646;8845;8646;8646;8646;8646;8646;8646;8646;8646;8646;8646;8646;8646;8646;8646;8646;8646;8646;8845;4283;8845;8852;8832;8739;4142;8852;8652;8779;8646;8646;8646;8646;8845
cg13652798_TC21	0.306027	0.534892	-0.228865	hypo	0.00096647	0.0731766	chr7	102443637	OpenSea		ORAI2	10088;10107;10061;7338;10067;10062;7477;10061
cg21097036_BC21	0.158295	0.387217	-0.228922	hypo	0.00140793	0.0801025	chr6	127519495	Shelf		C6orf58;ENSG00000255330;SOGA3	40;-493;-603;-574;-303
cg05326278_BC21	0.290189	0.519125	-0.228936	hypo	0.000529421	0.0646777	chr3	108103324	OpenSea
cg21317441_TC21	0.413498	0.642485	-0.228987	hypo	0.00201182	0.0864898	chr13	99332719	OpenSea		UBAC2	19936;131832;24767;18011;88204;131945;131810;131865
cg26663337_BC21	0.407952	0.636946	-0.228994	hypo	0.00629752	0.119802	chr10	91476696	OpenSea		ENSG00000289228;HECTD2	98548;98536;66352;66411
cg25466495_BC21	0.543681	0.772677	-0.228997	hypo	0.00276609	0.0944376	chr20	57671392	Shore		PMEPA1	40145;40145;38624;39198;20439;39178;38369;19233
cg10444989_BC21	0.681371	0.910416	-0.229044	hypo	0.00211327	0.0875715	chr6	167815615	OpenSea		ENSG00000285212	18968;-329
cg19137806_BC11	0.5648	0.793848	-0.229048	hypo	0.0002215	0.053042	chr10	132548666	Shore		INPP5A	10817;10879;10527
cg13488811_TC21	0.496981	0.72606	-0.229079	hypo	0.00398731	0.104138	chr11	128815418	OpenSea
cg13030383_BC21	0.454069	0.683157	-0.229087	hypo	0.0140394	0.158389	chr18	26746991	OpenSea		AQP4-AS1	91248;91249;43905
cg26749518_BC11	0.470655	0.699768	-0.229113	hypo	0.0432086	0.250881	chr19	51002909	Island		ENSG00000267879;ENSG00000269741;KLK8;KLK9	34699;6673;921;-1206;-1206;-1240;-1304;-230;-197;-1304;-1305;6684
cg08907799_BC21	0.461103	0.690244	-0.229141	hypo	0.00234051	0.0902767	chr16	84344306	OpenSea		ENSG00000260504	-898
cg27104822_BC11	0.0627477	0.291906	-0.229158	hypo	0.00123331	0.0774297	chr19	10587408	Island		AP1M2	-108;-95;-157;-92;-188;-112;-188
cg24586763_BC21	0.420035	0.649226	-0.229191	hypo	0.0027332	0.0942369	chr16	73215635	OpenSea		ZFHX3	676237
cg24571428_BC21	0.410449	0.63965	-0.229201	hypo	0.00311926	0.0974085	chr11	10460700	OpenSea		AMPD3	5293;9758;10379;5436;10019;10379;10000;4514;-440;143029
cg14865298_TC21	0.578558	0.807761	-0.229203	hypo	0.00104096	0.0744016	chr6	34821340	OpenSea		UHRF1BP1;Y_RNA	29257;-105
cg21688563_TC21	0.421744	0.650967	-0.229223	hypo	0.00158295	0.0821488	chr1	203797500	Shore		ZBED6;ZC3H11A	1877;-1346;1840;1840;1846;1794;1877;1801;1829;1846;1846;1805
cg22176214_BC21	0.317681	0.54691	-0.22923	hypo	0.00159413	0.0823035	chr17	10107342	OpenSea		GAS7	7212;91265
cg07174400_TC21	0.545099	0.774335	-0.229236	hypo	0.00145587	0.0805121	chr2	233350363	Shelf
cg23302989_BC21	0.398068	0.627345	-0.229277	hypo	0.00203793	0.0868119	chr7	25134873	OpenSea		C7orf31	45482;45482
cg13137259_BC21	0.609654	0.838939	-0.229285	hypo	0.000313032	0.0573961	chr7	36659258	OpenSea		AOAH	2043;65243;65292;65192;65237
cg13843006_TC21	0.405295	0.634596	-0.229301	hypo	0.000722871	0.0689534	chr20	10790184	OpenSea		ENSG00000270792	117256;117489
cg20121012_TC21	0.485958	0.715272	-0.229314	hypo	0.000795301	0.0700568	chr12	93122296	OpenSea		ENSG00000257322	93384;16837
cg13110775_TC21	0.451791	0.681108	-0.229317	hypo	0.00205195	0.0869697	chr5	32027949	OpenSea		PDZD2	388818;173012
cg11637005_BC21	0.260768	0.4901	-0.229332	hypo	0.00202329	0.0866423	chr10	95755996	OpenSea		ENTPD1;ENTPD1-AS1	-163;-183;-166;249;-167;344;44217;244;334219;334244
cg10750619_TC21	0.241746	0.471094	-0.229349	hypo	0.00273752	0.0942476	chr1	192788468	OpenSea		ENSG00000285280	137337;137248;137285
cg11292438_BC21	0.494393	0.72377	-0.229377	hypo	0.00474033	0.109395	chr16	67390964	Shelf		RNU1-123P;TPPP3	-113;2555;2535;2528;990;2518
cg22984446_BC21	0.295797	0.52522	-0.229423	hypo	0.0135282	0.156199	chr13	42780646	OpenSea		FAM216B	-938;-904
cg24794625_BC21	0.352945	0.58245	-0.229504	hypo	0.00115418	0.075895	chr15	49064000	OpenSea
cg02769705_TC21	0.299773	0.529282	-0.229508	hypo	0.00583672	0.11683	chr1	203005931	Shore		TMEM183A	-1443;-1472
cg02980765_BC21	0.531987	0.761508	-0.229522	hypo	0.00117213	0.07621	chr12	53509283	OpenSea	Unclassified_Cell_type_specific	ATF7;ATF7-NPFF	117088;116697
cg02832512_BC21	0.438165	0.667703	-0.229538	hypo	0.00227696	0.0895421	chr6	22113287	OpenSea		CASC15	214567;446843;444468;50181;214620;158865;227191;227631;214640;214593;214612;214593;446898;214600;214595;214595;214595;446899;214612;214600;214600;214612;214614;-57;354809;214614;214612;214593;214640;-87;214612;214593;214614;214590;214614;214599;214595;214600;214589;-44;214600;214599;214593;214616;214626;214601;214612;134314;214619;214595;449102;214599;449103;229451;446861
cg25286849_TC21	0.434503	0.664053	-0.22955	hypo	0.0153398	0.163889	chr8	6257590	OpenSea		ENSG00000253880	-52
cg03808896_TC21	0.514909	0.744479	-0.22957	hypo	0.00129299	0.0785972	chr5	132824797	Shore	Unclassified_Cell_type_specific	SHROOM1	-991;-377;1514;1344;5851;1882
cg21458171_TC21	0.310306	0.539888	-0.229582	hypo	0.000299302	0.0568049	chr16	48166325	OpenSea		ABCC11;ENSG00000261538	81215;914
cg16143897_TC21	0.359405	0.588992	-0.229587	hypo	0.00134335	0.079352	chr2	135962928	OpenSea		DARS1	17624;22699;22957;22970;23173;22636
cg23904955_TC11	0.394014	0.623626	-0.229612	hypo	0.00389783	0.103425	chr10	99523002	Island
cg03814321_TC21	0.457086	0.6867	-0.229614	hypo	0.00791321	0.128988	chr1	51344665	Island		TTC39A	452;452;452
cg13206941_TC21	0.356378	0.586024	-0.229646	hypo	0.00363187	0.101283	chr4	184860094	OpenSea		ENSG00000289139	90
cg12156512_TC11	0.392855	0.622509	-0.229654	hypo	0.000725663	0.0690207	chr19	46755419	Shore	Unclassified	FKRP	9373;9361;9362;9362;9362;9362;9361;9362;7760;6661;9361;9365;9361;9360;9362;9362;9361;9361;9361;8509;9373;9361;9361
cg10205676_TC21	0.368505	0.598165	-0.229661	hypo	0.00273465	0.0942476	chr6	145139551	OpenSea
cg25888561_TC11	0.198326	0.428015	-0.229689	hypo	0.00807799	0.129899	chr10	43667619	Island	Unclassified_Cell_type_specific	ZNF32-AS3	38802
cg25456593_TC11	0.0496371	0.279371	-0.229734	hypo	0.00310761	0.0973224	chr11	70826753	Island		SHANK2	46370;124319;5;425825;69815;142
cg06502279_BC21	0.363	0.592735	-0.229735	hypo	0.0163232	0.16786	chr16	424467	Shore		ENSG00000276984;RAB11FIP3	77;-1182
cg18981616_BC21	0.323779	0.553559	-0.22978	hypo	0.00179784	0.0845026	chr20	36688868	OpenSea		NDRG3	57223;57200;32920;57186;11808
cg10679597_TC21	0.259432	0.489213	-0.229781	hypo	0.0135318	0.156207	chr5	141421062	Shore	NonGene_Associated	PCDHGA1;PCDHGA10;PCDHGA11;PCDHGA2;PCDHGA3;PCDHGA4;PCDHGA5;PCDHGA6;PCDHGA7;PCDHGA8;PCDHGA9;PCDHGB1;PCDHGB2;PCDHGB3;PCDHGB4;PCDHGB5;PCDHGB6;PCDHGB7	90548;8075;11;-166;15;82302;77028;77233;66041;56900;47171;38320;28429;18284;70963;61068;50820;33364;23115;13041;3385
cg26578983_BC11	0.493073	0.72287	-0.229797	hypo	0.0115119	0.147232	chr16	85041643	OpenSea		KIAA0513	13861;13849;13848
cg10255322_BC21	0.635018	0.864916	-0.229897	hypo	0.000189763	0.0512524	chr6	112085518	Shore		TUBE1	1981;1949;1992;184;177;1965;1962;1981
cg15719366_TC21	0.244686	0.47461	-0.229925	hypo	0.000447267	0.0621244	chr10	124671111	OpenSea	Unclassified_Cell_type_specific	ENSG00000258539;FAM53B	120617;73159;73268;71860
cg19381136_BC21	0.336596	0.566529	-0.229933	hypo	0.0031307	0.0974862	chr14	35370019	OpenSea
cg22991150_BC21	0.328871	0.55881	-0.229939	hypo	0.00206796	0.0871282	chr17	77322545	OpenSea		SEPTIN9	2953;41108;34596;36238;-1161;3027;41046;34654;34654;-65;41976;2943;41094;2232;2321
cg12129908_TC21	0.543804	0.77378	-0.229977	hypo	0.000949296	0.0728525	chr3	52873745	OpenSea		STIMATE;STIMATE-MUSTN1	23799;23804;23818
cg11247712_BC21	0.513272	0.743279	-0.230007	hypo	0.00702084	0.12402	chr14	59407378	OpenSea
cg00592245_BC21	0.348294	0.578317	-0.230023	hypo	0.0038216	0.102839	chr7	129720739	OpenSea		NRF1	108983;108983;90661;90671;109019
cg10126763_BC21	0.538123	0.768148	-0.230025	hypo	0.00159431	0.0823035	chr6	134989137	OpenSea		HBS1L	61508;65683;65686;65683;38060;-1391;38020;61485
cg07786220_TC11	0.292155	0.522223	-0.230067	hypo	0.0024581	0.0915963	chr17	80709282	OpenSea		RPTOR	164463;349;164451;164444;163814;164405;164444;164408
cg22560579_BC21	0.437985	0.668086	-0.230101	hypo	0.00213482	0.0878564	chr17	43015666	OpenSea		VAT1	648;6720
cg14835981_BC21	0.313794	0.54394	-0.230146	hypo	0.00175381	0.08407	chr7	713078	Shore		PRKAR1B	14160;-505;14573;130;14264;-137;-8;14204;-137
cg16005573_BC21	0.393982	0.624184	-0.230201	hypo	0.00689799	0.123377	chr3	52845300	OpenSea		STIMATE;STIMATE-MUSTN1	52249;52263
cg03318985_BC21	0.544708	0.774935	-0.230227	hypo	0.00168098	0.0832318	chr1	8155749	OpenSea
cg16600882_TC21	0.497188	0.727419	-0.230231	hypo	0.000822944	0.070534	chr11	72379155	OpenSea		CLPB	55486;55526;1148;1172;55459;55377;55380;55377;51291;55453;51340;51267;55475;55391;55391;55391
cg08041736_BC21	0.430189	0.660424	-0.230235	hypo	0.012012	0.14962	chr5	173803167	OpenSea		LINC01485	5873;4715;4625
cg25908650_BC21	0.547481	0.777725	-0.230244	hypo	0.00368377	0.101724	chr21	42522503	OpenSea		SLC37A1	8611;8651;22871
cg00091569_BC11	0.304709	0.53496	-0.230252	hypo	0.000273154	0.0558665	chr3	40386892	Shore		ENTPD3;ENTPD3-AS1	-306;-292;-353;-1105;-353;66295;66283
cg00828556_BC11	0.224007	0.454267	-0.230261	hypo	0.00623973	0.119424	chr3	196625115	OpenSea
cg08981228_TC21	0.0812103	0.311512	-0.230302	hypo	0.000176366	0.0508232	chr6	101392494	Shore		GRIK2	-1252;-1252;-1252;-1252;-1252;-1252;-1252;-1214;211237;-1252;211237;6924;-1252;-1252;-1252;-1252;-1252;429793
cg03658236_BC21	0.488049	0.71836	-0.230311	hypo	0.00348812	0.10013	chr12	103669862	OpenSea		ENSG00000257766;STAB2	-455;82589
cg07493821_BC21	0.354971	0.585301	-0.23033	hypo	0.00150953	0.0811495	chr15	94248816	OpenSea		MCTP2	17094;17244;17255;17278;17244
cg03246353_BC21	0.330011	0.560401	-0.23039	hypo	0.00141138	0.0801594	chr11	35099057	OpenSea
cg21005412_BC21	0.540026	0.770424	-0.230398	hypo	0.00137636	0.0796914	chr2	28927036	OpenSea		SNORD53;SNORD53B;WDR43	-31;-947;32369;1939
cg09535443_BC21	0.384348	0.614749	-0.230401	hypo	0.00357065	0.100783	chr11	112322521	OpenSea		LINC02762	51772
cg05919222_BC21	0.463383	0.693802	-0.230419	hypo	0.00173702	0.0838945	chr22	49574803	OpenSea		ENSG00000213279;MIR3667HG	624;82702;82655
cg26387807_TC21	0.381563	0.61199	-0.230427	hypo	0.0048713	0.11036	chr7	139772326	OpenSea		HIPK2	5673;5453
cg10685261_BC21	0.124455	0.354893	-0.230438	hypo	0.000206803	0.0525196	chr16	16007848	OpenSea	Unclassified_Cell_type_specific	ABCC1	58271;32;58271;58232;58271;58271;58710
cg24422489_TC21	0.56793	0.798387	-0.230457	hypo	0.000540488	0.0647958	chr1	161505186	OpenSea		FCGR2A	-1147;-271;-271;-1465;-271;-244;-270;-271;-683;-260;-267;-682;-273
cg10750832_TC21	0.326928	0.557399	-0.230471	hypo	0.00455575	0.108157	chr17	78613514	OpenSea		SCAT1	18542;18591;18621;18551
cg01135584_BC21	0.512101	0.742574	-0.230472	hypo	0.000865407	0.0713584	chr7	36600540	OpenSea		AOAH;AOAH-IT1	124010;123910;123955;-419
cg22807026_BC21	0.452906	0.683395	-0.230489	hypo	0.0047821	0.109731	chr21	34528326	OpenSea		ENSG00000288711;RCAN1	86588;-1460;86758;86121;86788;-1362;85518;86121;-1475;31854
cg02147952_BC21	0.442419	0.672916	-0.230496	hypo	0.00118905	0.0764715	chr10	102718690	Shelf		SFXN2	4054;4063;4059;4052;4054;4054;4054;4055;4054;4152;4089;4031
cg24489015_TC21	0.306833	0.537336	-0.230503	hypo	0.00425233	0.106089	chr17	58238801	OpenSea		LPO	217;375;210;86;20253;130;100;100;100
cg23826651_TC21	0.194272	0.424811	-0.230539	hypo	0.0154255	0.164272	chr21	46551656	OpenSea	Promoter_Associated_Cell_type_specific	DIP2A	92757;92765;92761;-1255
cg08082755_BC21	0.473601	0.704179	-0.230578	hypo	0.000889615	0.071776	chr1	160489665	OpenSea		SLAMF6	33578;33591;33598
cg00680285_BC21	0.326714	0.557327	-0.230613	hypo	0.00128428	0.0783944	chr2	175462126	OpenSea		ENSG00000229066	204784;204764
cg25855641_BC21	0.414489	0.645116	-0.230626	hypo	0.00336919	0.0994507	chr21	38401667	OpenSea		ERG	96790;43955;96811;183234;96776;96776;260028;183279;259001;260028;260114;96810;260028
cg09979478_TC11	0.0994779	0.330108	-0.230631	hypo	0.010899	0.144414	chr8	144700612	Island		ENSG00000254533;ENSG00000255085	-1426;259;-47;-47
cg01017367_BC21	0.410297	0.64093	-0.230634	hypo	0.00213746	0.0878972	chr1	220791082	Shelf		ENSG00000286231;MTARC1	4092;127;1955;4169;-409;4730;4137;2743;3933;3887
cg04168853_TC21	0.152153	0.382817	-0.230663	hypo	0.00493496	0.110819	chr19	37855383	Island	Unclassified_Cell_type_specific	WDR87BP	-167;-186
cg07460271_TC21	0.273025	0.503691	-0.230666	hypo	0.00259081	0.0928188	chr2	195352761	OpenSea
cg22557325_TC22	0.484493	0.715162	-0.230669	hypo	0.0072155	0.125136	chr17	42809442	OpenSea		CNTD1	4038;3576;10581;10555
cg25489083_BC21	0.187744	0.418461	-0.230718	hypo	0.00527057	0.113105	chr8	134546935	OpenSea		ZFAT	166115;166104;47951;166097;149624;149620;149620;149620;166028;18737
cg19575612_BC21	0.593763	0.824511	-0.230748	hypo	0.00034324	0.058789	chr14	61547051	OpenSea		ENSG00000258989;PRKCH	17923;69884;19114;21399;54858;3689;21399;225472;224387
cg01595702_BC21	0.410731	0.641545	-0.230814	hypo	0.0032609	0.09856	chr5	53069790	OpenSea		ITGA2	80450;80350;80350;80350;80350;80438
cg05798664_BC21	0.332013	0.562849	-0.230836	hypo	0.000235939	0.0540461	chr1	36360044	OpenSea	Unclassified_Cell_type_specific	STK40	6029;2613;25836;1297;25841;25845;25881
cg19819715_TC21	0.413142	0.644017	-0.230876	hypo	0.00717027	0.124849	chr2	74466217	Shore		ENSG00000286883;MOGS	878;-971;-828;-879;-816;-831;-823;-834;-820;-806;-812;-816;-854;-1054;-922;-813;-813;-816;-889;-933
cg12614630_BC21	0.402	0.632886	-0.230886	hypo	0.00118173	0.0763241	chr12	56993534	OpenSea		GPR182	-958
cg10603491_TC21	0.348686	0.579611	-0.230925	hypo	0.000803613	0.0701138	chr7	4726198	Shore		ENSG00000287665;FOXK1	758;43903
cg06352352_BC21	0.469513	0.700442	-0.230929	hypo	0.000523134	0.0644861	chr16	67147563	Shore		PHAF1	37622;1279
cg07445742_TC11	0.261582	0.492514	-0.230932	hypo	0.00529433	0.113253	chr1	234957102	OpenSea		LINC02971	-129
cg16089974_BC21	0.366171	0.597108	-0.230937	hypo	0.00238214	0.0908128	chr9	89350913	OpenSea		SECISBP2	2765;32394;32413;32062
cg23106045_TC21	0.423775	0.654734	-0.230959	hypo	0.0180617	0.174514	chr1	143667790	Island
cg13834623_BC11	0.223434	0.454398	-0.230963	hypo	0.00613065	0.11873	chr6	25652179	Shore		SCGN	-225;-36;-22
cg03258508_BC21	0.480994	0.711994	-0.231	hypo	0.0025124	0.0921037	chr22	46626270	Shore		GRAMD4	-573;-491;5884;49141;50258
cg20708537_BC21	0.4671	0.698132	-0.231032	hypo	0.00426947	0.1062	chr19	17827987	Shelf		JAK3	20046;14093;19996;16461;20005;2845;5530
cg20205477_BC11	0.570146	0.801186	-0.23104	hypo	0.000728685	0.0690865	chr10	72353420	Shore		DNAJB12	1730;1730;1500;961
cg16610540_TC21	0.383721	0.614773	-0.231052	hypo	0.00133232	0.0791994	chr11	73217387	Shore		ENSG00000215841;P2RY2	837;-912;-1070;-894
cg09306979_BC21	0.368547	0.599605	-0.231058	hypo	0.00201377	0.0864994	chr6	26400846	OpenSea		BTN3A1	-1429;-1449;-1404;-1412;-1404;-1391;-1429;-1462;-1404
cg10487428_BC21	0.443094	0.674211	-0.231117	hypo	0.000792939	0.07001	chr5	60263391	OpenSea		PDE4D	-831;224686;224673;109324;224673;185317;258730;224708;224675
cg23818179_TC21	0.560818	0.791992	-0.231174	hypo	0.00161036	0.0824936	chr18	79711861	Shore		CTDP1	32015;31709;32058
cg15243368_BC21	0.36451	0.595712	-0.231202	hypo	0.000374954	0.060084	chr10	74854877	OpenSea		KAT6B	12257;12257;12257;12013;28277;27819;28315;28428;29378;27996;28277;28277;29622;29342;29263;29941;28464;29319;29393;28274;28297;29385;28325;12257;29350;11994;28249;28242;12257
cg25058019_TC11	0.35968	0.590896	-0.231216	hypo	0.00177184	0.0842188	chr14	77076358	OpenSea		ENSG00000258473;LINC02289	10100;-13;-215;-166;35;-163;29;10
cg25734726_TC21	0.436766	0.667985	-0.231219	hypo	0.00254784	0.0923933	chr19	40442389	Shore		SERTAD3;SERTAD3-AS1	-1003;1947;210;1887;1674;-1047
cg04880091_BC11	0.546466	0.777688	-0.231222	hypo	0.013378	0.155575	chr8	43277308	Island		ENSG00000234713	-484
cg21029059_TC21	0.396732	0.627971	-0.231239	hypo	0.00452448	0.107913	chr16	3589228	Island		SLX4	22379
cg10403394_BC22	0.315701	0.546954	-0.231253	hypo	0.000402321	0.060793	chr15	63056993	OpenSea		TPM1	14238;8493;12852;-13;14242;8500;2544;14235;14361;8504;8554;14246;14308;14246;8522;8506;8417;14223;14235;8180;8431;14163;14216;8167;8824;1264;14242;132;8456;14309;13026;14345
cg17694583_BC21	0.4283	0.65957	-0.23127	hypo	0.0075015	0.12661	chr12	57942860	OpenSea		ATP23	1064;1319;36821;1293
cg20542848_BC21	0.371277	0.602555	-0.231278	hypo	0.000688971	0.0684428	chr15	67107604	OpenSea		SMAD3	42002;9022;43841;8925;39819;29618
cg05613718_BC21	0.299484	0.530796	-0.231312	hypo	0.000731831	0.0690894	chr7	38315499	Shelf
cg07431832_BC21	0.540189	0.771505	-0.231315	hypo	0.000775275	0.0696071	chr18	9215820	OpenSea		ANKRD12;ENSG00000265257	-960;79015;79039;78257;33434;113084
cg19824298_BC21	0.520327	0.751676	-0.231348	hypo	0.00316625	0.0976991	chr14	89398271	OpenSea		FOXN3	13765;13747;14222;220860;3395;13755;220879;220867;13788;18963;14206
cg17846016_BC21	0.380274	0.61164	-0.231366	hypo	0.00582471	0.116752	chr17	82223139	Shore		SLC16A3	5205
cg07001925_BC21	0.429971	0.66135	-0.231379	hypo	0.00397297	0.104043	chr6	89561433	OpenSea		ANKRD6;ENSG00000237027	128229;128281;128263;128220;56476;-1353;78030;-968;-1412;-1198;52280;5612
cg14615927_BC12	0.615137	0.846541	-0.231405	hypo	0.000398722	0.0606387	chr2	239337518	OpenSea		HDAC4	63432;63503;64137
cg05117982_BC21	0.196689	0.428119	-0.231429	hypo	0.00152577	0.0814277	chr7	4725214	Island	Promoter_Associated	ENSG00000287665;FOXK1	-226;42919
cg11786472_TC21	0.517051	0.748502	-0.231451	hypo	0.00242052	0.0912356	chr15	91430172	OpenSea		CRAT37	21464;21456;21437
cg25793921_BC21	0.362824	0.5943	-0.231476	hypo	0.00866965	0.133099	chr21	33059201	OpenSea		ENSG00000227757;LINC00945	11904;1372
cg21626302_BC21	0.381563	0.613074	-0.231511	hypo	0.0172947	0.171648	chr9	107711569	OpenSea
cg20836388_TC21	0.34638	0.577936	-0.231556	hypo	0.0012921	0.0785972	chr7	130026014	OpenSea		RNA5SP245;UBE2H-DT;ZC3HC1	-1263;17160;72780;25361;25361;25438;25361;25361;25376;25356;13613
cg02097152_BC21	0.417598	0.649166	-0.231568	hypo	0.00190238	0.0855765	chr13	28717564	Shore	Unclassified_Cell_type_specific	SLC46A3	1407;1407
cg22061818_TC21	0.408935	0.640511	-0.231577	hypo	0.00573575	0.116214	chr9	112495787	OpenSea		KIAA1958	8960;8772;8819
cg21285555_BC21	0.369048	0.600637	-0.231589	hypo	0.000429288	0.0617823	chr8	51858906	OpenSea	Gene_Associated_Cell_type_specific	PCMTD1	40065;40193;40208;40131;40281;1979
cg00088688_BC21	0.563312	0.794905	-0.231593	hypo	0.0143307	0.159632	chr6	167147016	OpenSea		TCP10L2	633
cg01924292_BC21	0.42022	0.65183	-0.23161	hypo	0.00439318	0.107077	chr12	1706168	OpenSea		ADIPOR2	17594;15005;15098
cg07039683_TC21	0.378776	0.610389	-0.231613	hypo	0.00223298	0.0890841	chr2	231383984	OpenSea
cg00209520_TC21	0.472292	0.703945	-0.231653	hypo	0.0426761	0.249602	chr2	98346083	Shore		CNGA3;ENSG00000222000;ENSG00000227987	-373;-105;9923;-912
cg12449916_BC21	0.454424	0.686104	-0.23168	hypo	0.00115092	0.075895	chr2	206983087	OpenSea
cg18359575_BC21	0.312261	0.543978	-0.231717	hypo	0.0108812	0.144316	chr1	32255589	OpenSea		LCK	4345;4324;4325;4333;4324;4271;4291
cg02646491_TC11	0.28803	0.51977	-0.23174	hypo	0.0061645	0.118909	chr11	2869480	Island		KCNQ1DN	-553
cg07977783_BC21	0.299655	0.531436	-0.231781	hypo	0.00121837	0.0771055	chr14	102353321	OpenSea		CINP	9594;6275;9596;9594;9570;9394;9548
cg22632523_TC11	0.0518451	0.283633	-0.231787	hypo	0.000207325	0.0525196	chr10	3668856	OpenSea	Unclassified_Cell_type_specific
cg03923059_TC21	0.313948	0.545782	-0.231834	hypo	0.00249694	0.091945	chr5	1478394	OpenSea		LPCAT1	45569;45567
cg12479903_BC21	0.589139	0.820984	-0.231845	hypo	0.00121941	0.0771055	chr8	42151710	Shore	Promoter_Associated	AP3M2	-1283;-1375;-1319;-1450;-1236;-1353;-1236;-1364;-1434
cg08454687_TC11	0.422539	0.6544	-0.231861	hypo	0.000488485	0.0633809	chr7	157298741	Shore
cg03919488_TC21	0.395316	0.62718	-0.231864	hypo	0.000679527	0.068289	chr12	62785911	OpenSea		PPM1H	149240;2574
cg21373914_BC21	0.330214	0.562083	-0.231869	hypo	0.00621082	0.119207	chr9	105290597	OpenSea		SLC44A1	45975;45946;45975;45975;45793;45793
cg26334023_TC11	0.325934	0.557808	-0.231873	hypo	0.0165034	0.168598	chr17	49210130	OpenSea		ABI3;GNGT2	-577;-281;-744;-1217;445;-729;-729;-912
cg25353461_BC21	0.574643	0.806525	-0.231882	hypo	0.000541464	0.0648113	chr20	48690900	OpenSea		PREX1	137100
cg01565508_TC21	0.349543	0.58147	-0.231928	hypo	0.00463029	0.108718	chr17	8966644	Shore		ENSG00000265975;PIK3R5;PIK3R5-DT	-879;-940;-931;-1028;-936;-936;-931;-931;-931;-936;748
cg04241627_TC21	0.452555	0.684497	-0.231941	hypo	0.00256761	0.0925912	chr17	6969591	OpenSea		ALOX12-AS1;ENSG00000263316	42748;42741;42727;42744;42706;9370
cg09000622_BC21	0.333106	0.565051	-0.231945	hypo	0.00417341	0.105412	chr1	234776189	OpenSea
cg20820697_BC11	0.426241	0.658191	-0.23195	hypo	0.0152904	0.163701	chr15	92808158	Shore		ENSG00000258922;ENSG00000274215;FAM174B	410;-293;1704;1641
cg17676191_TC21	0.344407	0.576377	-0.23197	hypo	0.00463577	0.108732	chr18	63737926	OpenSea
cg02805994_TC11	0.127223	0.359194	-0.231971	hypo	0.0029368	0.0959155	chr2	218993278	Island	Unclassified_Cell_type_specific	CRYBA2	145;144;124;-99
cg27615388_TC11	0.0637535	0.295728	-0.231974	hypo	0.0013475	0.0794034	chr5	63961265	Island		ENSG00000248285;HTR1A	19779;1181
cg25648980_TC21	0.375796	0.607782	-0.231986	hypo	0.00180478	0.0845734	chr12	51325295	Shore		BIN2	-1152;-1209;-1201;-1140;-626;-1179;-1120;-1140
cg10552807_BC21	0.321327	0.553315	-0.231988	hypo	0.00716085	0.124801	chr1	65792366	Shore		PDE4B	-148;-529
cg04478251_BC11	0.192459	0.424454	-0.231995	hypo	0.00463506	0.108728	chr17	1095192	OpenSea		ABR	13909;84790;92131;20245;31354;134547;84593;30564;133813
cg13818049_BC21	0.610791	0.842805	-0.232014	hypo	0.000384479	0.0602756	chr19	3355161	Shelf		NFIC	40758
cg24799771_TC11	0.404961	0.636998	-0.232036	hypo	0.0313133	0.218365	chr19	55175159	Shore		DNAAF3-AS1;SYT5	16220;5131;4946;-127;4232;-592;1099;186
cg19937496_BC21	0.207371	0.439469	-0.232098	hypo	0.000468196	0.0627513	chr7	156184298	OpenSea
cg09050670_TC11	0.0662288	0.298328	-0.232099	hypo	0.00322503	0.0982083	chr16	1471616	Shelf		CLCN7;ENSG00000261430	3416;3462;3442;3413;2750;341;3423;3461;3410;3311;1069
cg12127196_TC11	0.554068	0.786169	-0.232101	hypo	0.00275875	0.094388	chr1	50023568	Shore		AGBL4;ELAVL4	333;346;387;-461
cg20931603_BC21	0.562422	0.79454	-0.232118	hypo	0.00162522	0.0827363	chr4	3766992	Island		ADRA2C	607;644
cg18276112_TC21	0.357293	0.589414	-0.232121	hypo	0.0055761	0.11518	chr7	4715401	Shelf		FOXK1	33106
cg15448210_TC11	0.284413	0.516553	-0.23214	hypo	0.00112066	0.0754963	chr6	33433737	OpenSea		SYNGAP1	13427;13828;13472;2006;13482;13472;13667;13536;1826;13672;5507;13667
cg00272608_BC21	0.327568	0.559747	-0.23218	hypo	0.00218285	0.0884957	chr17	27559403	OpenSea	Unclassified_Cell_type_specific	KSR1	87390;87393;87393;87393;87398;102955;-914
cg23930864_BC21	0.350404	0.582592	-0.232188	hypo	0.00689291	0.123347	chr3	143164687	OpenSea
cg27646711_BC21	0.422995	0.65519	-0.232195	hypo	0.000835117	0.0707746	chr16	27566750	OpenSea		KATNIP	16606;16617
cg15496984_TC21	0.387325	0.619559	-0.232234	hypo	0.0015113	0.0811793	chr10	102269225	OpenSea		GBF1	23678;9175;9175;9175;9175;23704;9175;9175;23704;9175;23704;23704;9175;23704;9175;9175;9175;23693;23693;23693;23854;23727;23554;23704;23704;23704;23704;23704;9175;23704;23704;23678;23704;23704;23686;23704;23693;23704
cg08917944_TC21	0.293597	0.525837	-0.232241	hypo	0.00356744	0.100724	chr16	69396807	OpenSea		TERF2	11765
cg13084677_TC21	0.293612	0.525867	-0.232255	hypo	0.00189731	0.0855	chr4	39481120	Shore		ENSG00000224097;LIAS	865;763;635;18902
cg04201021_BC21	0.364778	0.597035	-0.232256	hypo	0.00944412	0.137342	chr5	17444001	OpenSea		LINC02218	-9;-9
cg19137160_BC21	0.406065	0.638329	-0.232264	hypo	0.00620256	0.119152	chr13	108342754	OpenSea		ENSG00000283384	7306;7400
cg00631329_TC21	0.17974	0.412016	-0.232276	hypo	0.0357537	0.23096	chr6	26305143	OpenSea	Promoter_Associated_Cell_type_specific
cg00443241_TC21	0.575687	0.807979	-0.232292	hypo	0.000658268	0.0677496	chr1	25867385	OpenSea		PAQR7	3869;8324
cg08112866_BC21	0.437093	0.669411	-0.232318	hypo	0.00751577	0.126632	chr5	75339750	Shore		HMGCR	2528;2530;2518;218;3421;2550;2480;2402;1617;2504;2570
cg02691463_TC21	0.510862	0.743217	-0.232355	hypo	0.00139707	0.0799722	chr2	38281153	OpenSea
cg05632838_BC21	0.476937	0.709296	-0.232359	hypo	0.00504745	0.111503	chr8	47644471	OpenSea		SPIDR	383515;383518;367638;383529;383533;383540;204070;383593;383516
cg18617256_TC21	0.450542	0.682912	-0.23237	hypo	0.000410714	0.0610495	chr6	79065460	OpenSea		PHIP	12753;12828;12422;12765;12795;12744;12652;12763;12810
cg03992323_BC21	0.43546	0.66789	-0.23243	hypo	0.013632	0.156627	chr1	223835595	OpenSea	Promoter_Associated_Cell_type_specific	TP53BP2	10360;10200;10353;10336
cg13785123_BC11	0.635473	0.867945	-0.232472	hypo	0.000612027	0.0667897	chr1	8871076	OpenSea	Promoter_Associated	ENO1	7615;7645;869;7611;8115;7192;7571;7645;6957;6958;7614;501;7613;7617;8017
cg08684511_BC21	0.428651	0.661132	-0.232481	hypo	0.00946422	0.137481	chr5	178463046	OpenSea		COL23A1	99193;99681;114504;99193;127348;114673
cg22848646_TC21	0.348667	0.58115	-0.232483	hypo	0.00414231	0.105179	chr1	203202371	OpenSea
cg14615559_TC21	0.385195	0.61777	-0.232575	hypo	0.00284027	0.0949727	chr9	128149298	OpenSea		LCN2	-143;-155;-220;227;-174
cg13462262_TC21	0.213695	0.446297	-0.232602	hypo	0.0106777	0.143437	chr9	17531656	OpenSea
cg07905808_TC21	0.54836	0.780987	-0.232627	hypo	0.00143503	0.0804111	chr6	30329612	Shelf		TRIM39;TRIM39-RPP21	2768;2353;723;2692;2685;83;2707;3133;705
cg01519002_BC21	0.415778	0.648416	-0.232638	hypo	0.000752149	0.0693655	chr1	161192108	OpenSea	Unclassified	ADAMTS4	6947
cg00430562_TC21	0.414538	0.647189	-0.232651	hypo	0.00132409	0.0790885	chr11	73405284	OpenSea		ENSG00000256448;FAM168A	-13;-13;192906;192829
cg05791656_TC21	0.517223	0.749883	-0.23266	hypo	0.000861921	0.0712265	chr2	239056100	Shelf		HDAC4	25036;344850;10882;344921;34311
cg03273628_TC21	0.553315	0.785994	-0.232679	hypo	0.00132654	0.0791198	chr2	105911071	OpenSea		ENSG00000234162	51314
cg22176567_TC22	0.373167	0.605867	-0.2327	hypo	0.00181659	0.084687	chr17	10128165	OpenSea		GAS7	70442
cg23973310_BC21	0.388069	0.620782	-0.232712	hypo	0.0155045	0.164571	chr2	65728106	OpenSea		LINC02934	291395
cg05627557_TC21	0.34234	0.575068	-0.232728	hypo	0.00171045	0.0835981	chr2	37190866	OpenSea		SULT6B1	5733;5217;-920;5708;5222;5185
cg21769463_BC21	0.5555	0.788243	-0.232743	hypo	0.00107077	0.0747444	chr7	41006816	OpenSea
cg15774855_BC21	0.371993	0.604741	-0.232748	hypo	0.000173725	0.0506825	chr20	62194478	OpenSea		MTG2	11434;880;11436;947;11450;11427
cg02611934_TC11	0.53152	0.764274	-0.232753	hypo	0.00633487	0.120054	chr13	87677152	Island		SLITRK5	4537;5781
cg02596384_BC21	0.593309	0.82608	-0.23277	hypo	0.000506573	0.064011	chr9	486354	OpenSea		DOCK8-AS2;ENSG00000228115;KANK1	5895;-1420;15092;16059;16063
cg23965049_TC21	0.441411	0.674195	-0.232785	hypo	0.0170188	0.170529	chr2	207129026	OpenSea		KLF7	36950;36923;5112;38221;37822;37161;5112;38242;36546
cg25793998_TC11	0.262572	0.49539	-0.232818	hypo	0.00807532	0.129876	chr21	33064727	OpenSea		ENSG00000227757;LINC00945	6378;6898
cg22249752_TC11	0.477086	0.709932	-0.232845	hypo	0.00200711	0.0864892	chr12	132610152	Island	Unclassified_Cell_type_specific	LRCOL1	246;223;431;300;392
cg20813188_TC21	0.241437	0.474285	-0.232848	hypo	0.00633977	0.120079	chr5	26009875	OpenSea
cg00736299_TC11	0.422118	0.654968	-0.23285	hypo	0.00499326	0.111213	chr16	4680464	Island		MGRN1	55622;36;11343;291;55638;55596;55640;55503;55618;55503;-884
cg26717554_BC11	0.0822289	0.31508	-0.232852	hypo	0.0131393	0.154546	chr19	853334	Island	Unclassified_Cell_type_specific	ELANE	1031;2320
cg03776905_BC21	0.460578	0.693459	-0.232881	hypo	0.00505062	0.111526	chr6	85585982	OpenSea		ENSG00000271793;SNX14	29253;51315;56997;56913;56913;56997;56913;56061;56913;92752;52122;7916;8082;7916;7916;7916;7916;7896;7876;7897;7896;7737;7804;7916;7916;8065;7916;7804;7911;7908;7880;7896;7916;7916;7916;7916;7896;7957;7916;7916;7916;7916;7916;7832;8082;7916;7916;7910;7905;7876;7896;7916;7911;7916;7797;7916;7876;7877;7932;7869;8175;7916;7916;7824;7916;7916;8120;7904;7920;7916;7916;7916;7896;7916;7916;7890;7916;7916;7970;7914;7920;8082;7916;7896;7916;8005;7916;7916;7916;7804;7916;7916;7916;7916;7797;7896;7916
cg01742370_TC21	0.48943	0.722312	-0.232882	hypo	0.00226582	0.0894112	chr1	228164711	Shore		IBA57;IBA57-DT	-1093;802;138
cg09639151_TC11	0.155156	0.388055	-0.232899	hypo	0.00279593	0.0946479	chr5	141431353	Island		PCDHGA1;PCDHGA10;PCDHGA11;PCDHGA12;PCDHGA2;PCDHGA3;PCDHGA4;PCDHGA5;PCDHGA6;PCDHGA7;PCDHGA8;PCDHGA9;PCDHGB1;PCDHGB2;PCDHGB3;PCDHGB4;PCDHGB5;PCDHGB6;PCDHGB7	100839;18366;10302;10125;846;764;92593;87319;87524;76332;67191;57462;48611;38720;28575;81254;71359;61111;43655;33406;23332;13676
cg25293026_TC21	0.548317	0.781229	-0.232912	hypo	0.00561372	0.115429	chr20	44075495	OpenSea
cg18586585_BC21	0.350024	0.582937	-0.232913	hypo	0.0115896	0.147605	chr9	2229444	OpenSea		RN7SL592P	-202
cg26276419_BC21	0.421362	0.654343	-0.232981	hypo	0.00552866	0.114883	chr16	84340293	OpenSea
cg14360073_TC21	0.391739	0.62475	-0.233011	hypo	0.00321265	0.0980823	chr6	63806300	OpenSea		EYS;SCAT8	-59;1900915;260077;1900927;-536;503
cg01385845_BC21	0.255808	0.488821	-0.233012	hypo	0.00496948	0.111097	chr8	47406424	OpenSea		SPIDR	145482;145469;145468;145511;145468;145471;129591;145482;45605;-1437;145486;145493;145459;145546;145469
cg17054060_BC11	0.187419	0.420463	-0.233044	hypo	0.0417969	0.247364	chr5	3605967	Shore
cg11691844_BC21	0.388256	0.621303	-0.233047	hypo	0.000614644	0.0667897	chr11	85749561	OpenSea		SYTL2	61569;61581;61599;8165;61581;8443;8165;8185
cg10725861_BC21	0.497547	0.730654	-0.233107	hypo	0.00460119	0.108469	chr19	7918721	Island	Unclassified_Cell_type_specific	ENSG00000260500;TGFBR3L	437;1765;3891;1093
cg15410418_BC21	0.471712	0.704828	-0.233115	hypo	0.00131534	0.0789842	chr5	60263353	OpenSea		PDE4D	-793;224724;224711;109362;224711;185355;258768;224746;224713
cg22407408_BC21	0.458602	0.691767	-0.233165	hypo	0.00142967	0.080322	chr17	47071002	OpenSea		ENSG00000262879	29247;29288
cg11790343_TC21	0.403553	0.636719	-0.233165	hypo	0.0042715	0.106232	chr12	122691069	OpenSea		ENSG00000256249	3944
cg25573640_BC21	0.524855	0.758038	-0.233184	hypo	0.00157216	0.0819935	chr14	63761881	OpenSea		ENSG00000258411;SYNE2	-132;-18
cg12520664_BC21	0.422303	0.655539	-0.233235	hypo	0.00121224	0.0770133	chr16	83728740	OpenSea		CDH13;ENSG00000260788;HSBP1	1101770;1101775;1101770;1101771;44197;44210;44145;9429;9429;9429
cg15457217_TC21	0.561292	0.794546	-0.233253	hypo	0.00331542	0.0989866	chr2	223915692	OpenSea		ENSG00000286239;WDFY1	29608;29644;29666;29644
cg16180328_BC21	0.478299	0.711591	-0.233292	hypo	0.00131554	0.0789863	chr12	4116437	OpenSea		ENSG00000242444	1696
cg27532318_BC21	0.319491	0.552786	-0.233295	hypo	0.00134591	0.0793874	chr7	32318719	OpenSea		PDE1C	109413
cg14919455_BC21	0.377985	0.61129	-0.233304	hypo	0.000664646	0.0679344	chr6	7167235	OpenSea		RREB1	59204;59204;59638;59274;59209;59414;27990;59436;58603
cg26884033_TC21	0.493609	0.726923	-0.233315	hypo	0.00036167	0.0597396	chr21	46366597	OpenSea		PCNT	42473;42441;42441;41709;42441;42454
cg05657132_TC21	0.38483	0.618158	-0.233327	hypo	0.000896225	0.0719348	chr2	207134329	OpenSea		KLF7	31647;31620;-191;32918;32519;31858;-191;32939;31243
cg21563567_TC21	0.440085	0.673437	-0.233352	hypo	0.00572048	0.116156	chr3	16253947	OpenSea		ENSG00000285654	-816
cg17446956_TC21	0.500174	0.733548	-0.233374	hypo	0.000785405	0.0698221	chr12	108841256	OpenSea		SSH1	16258;16328;16335
cg02331198_BC21	0.265848	0.499303	-0.233455	hypo	0.000374452	0.060084	chr6	106540246	OpenSea		CRYBG1	-888;179529
cg25478600_TC11	0.0372891	0.270757	-0.233468	hypo	0.0324501	0.221573	chr11	2869375	Island		KCNQ1DN	-658
cg09309755_TC21	0.265136	0.498636	-0.2335	hypo	0.00160285	0.0824305	chr6	170082816	Shelf	Unclassified_Cell_type_specific
cg10218605_TC11	0.371289	0.604838	-0.233548	hypo	0.0146787	0.16118	chr7	158586440	Shore		PTPRN2	1334;1272;1384;1349
cg27427104_BC21	0.279296	0.512855	-0.233559	hypo	0.00486136	0.110273	chr21	32813705	OpenSea	Unclassified_Cell_type_specific	C21orf62;C21orf62-AS1	-15;-1;-25;39;41555;41570;41501;41544;41555;41555;41555
cg11187668_TC21	0.361488	0.595057	-0.23357	hypo	0.00361316	0.101141	chr11	36512173	Shore		RAG1	1464;1801;1801;1770
cg00255093_BC21	0.500874	0.734444	-0.23357	hypo	0.00405376	0.104575	chr13	50930335	OpenSea		RNASEH2B	850;20322;20225;20455;20209;20335;20250;-416;221;1973;3180;20544;20588;20180;20328;20544;20103;20331;20265;20196;2862;20343;20555;20422;20567;831;20192;20417;20282;20061;20567;20554;17279;20284;2924;20522;20555
cg01539699_TC21	0.446401	0.679976	-0.233575	hypo	0.00313562	0.0975075	chr19	10815411	OpenSea		DNM2	97332;97318;97332;97203;97332;6203;6892;10431
cg10291279_BC21	0.420036	0.653652	-0.233616	hypo	0.000836459	0.0707856	chr5	112923141	Shore		REEP5	-910;-1143;-913;-851;-913
cg14994855_TC21	0.353359	0.587025	-0.233666	hypo	0.00318137	0.0978028	chr19	44567185	OpenSea		CEACAM22P	53637
cg03760483_TC21	0.449141	0.682827	-0.233686	hypo	0.0028226	0.0947985	chr17	6995978	Island		ALOX12;ALOX12-AS1;ENSG00000262089;ENSG00000267047	-71;-1004;16357;16361;16354;16340;16357;16319;-788;23437
cg22321572_BC11	0.0899208	0.32361	-0.233689	hypo	0.000988615	0.0734162	chr6	167825243	Shore	Unclassified_Cell_type_specific	AFDN-DT	218;1546;1591;1551;1549;1545;1546;1578;1585;1552;1580;1591;1573
cg19113256_TC21	0.468745	0.702435	-0.233689	hypo	0.00188493	0.0853586	chr5	142803973	OpenSea		ARHGAP26	31256;33596;32854;33596
cg10133935_TC21	0.519713	0.753417	-0.233704	hypo	0.00054321	0.0648685	chr19	1423754	Island		DAZAP1	16077;16168;16185;16074;16019;16141;7784
cg10900837_BC21	0.489792	0.723539	-0.233747	hypo	0.000521259	0.0644836	chr8	141143827	OpenSea		DENND3	15206;7201;15048;15238;15178;15152;-87
cg00008671_BC21	0.317283	0.551058	-0.233775	hypo	0.000629074	0.0670842	chr10	84328205	Shore	Promoter_Associated	CCSER2	-458;-381;-384
cg13891009_BC21	0.231319	0.465131	-0.233811	hypo	0.000247558	0.0544799	chr2	9424654	Shore		CPSF3;ITGB1BP1	1000;770;1003;-1153;-1197;-1191;-1209;-1147;-1125;-1403;-1424;-1223;-1477;-1313;-1173;-1477;-1425;-1131
cg09524505_BC21	0.521133	0.75496	-0.233827	hypo	0.000708485	0.0687897	chr11	61149626	OpenSea		VPS37C	11801;11511;11990;11828
cg23551979_BC21	0.255438	0.489342	-0.233904	hypo	0.000665996	0.0679953	chr12	6056517	Shore	Unclassified	VWF	68254;68154
cg17639017_TC21	0.529572	0.763486	-0.233914	hypo	0.000495045	0.0635266	chr12	53509199	OpenSea		ATF7;ATF7-NPFF	117172;116781
cg15262253_BC21	0.277615	0.511536	-0.23392	hypo	0.00334095	0.099253	chr10	73770950	Shore		ENSG00000279689;FUT11;SEC24C	1913;-1326;-1341;26566;26550;26559;26578
cg25019036_BC21	0.448327	0.682258	-0.233931	hypo	0.00054316	0.0648685	chr20	17626884	OpenSea		RRBP1	33624;55412;55400;55359;55177
cg14137166_TC21	0.383479	0.617429	-0.23395	hypo	0.00364655	0.101362	chr22	50541236	Shelf	Unclassified_Cell_type_specific	ENSG00000273272	128
cg12744976_BC21	0.394066	0.628054	-0.233988	hypo	0.00281456	0.0947582	chr14	22797750	OpenSea		SLC7A7	18728;22026;22047;18149;22047;18054;21972;22062;18077;17686
cg13727659_BC21	0.454867	0.688874	-0.234006	hypo	0.0187118	0.176851	chr1	163063783	OpenSea
cg04921578_BC21	0.377652	0.611671	-0.234019	hypo	0.00205537	0.0870258	chr13	100491003	OpenSea		PCCA	388104;401903;401988;401910;401988;122504;122531;388104;388104;1035
cg24737761_BC21	0.497633	0.731721	-0.234088	hypo	0.00122685	0.077318	chr6	105797784	OpenSea		ENSG00000284999	95258
cg05745423_BC21	0.430713	0.664878	-0.234165	hypo	0.000296836	0.0566704	chr3	161067287	OpenSea		PPM1L	196689;225060;225074;311056
cg26187735_BC21	0.547037	0.781234	-0.234197	hypo	0.00188668	0.0853932	chr17	43224565	OpenSea		CCDC200	-41;4447;-100;-103;-100;-100;-100;-100;-100;4059;1783;78692;5698;80833;4059;-101
cg03104421_BC21	0.398388	0.632703	-0.234315	hypo	0.000811272	0.0702732	chr17	39635434	Shore		PPP1R1B	8482;6936;6936;8234;8694;6029;3296;6060
cg01632240_BC21	0.466004	0.700325	-0.234321	hypo	0.000673209	0.0681261	chr8	42151705	Shore	Promoter_Associated	AP3M2	-1288;-1380;-1324;-1455;-1241;-1358;-1241;-1369;-1439
cg20745590_TC21	0.262411	0.49677	-0.234358	hypo	0.00110256	0.0752631	chr4	86994228	OpenSea		AFF1	59217;59178;59217;57818;59185;59226
cg01838759_BC21	0.520521	0.754896	-0.234376	hypo	0.00407052	0.104718	chr3	52457894	Shore	Gene_Associated_Cell_type_specific	NISCH	2290;2277;2776;2277;-798
cg02226827_BC21	0.461658	0.696083	-0.234424	hypo	0.00148239	0.0808619	chr4	184833479	OpenSea		ENSG00000286256	6872;6857;6561
cg19580293_BC21	0.487281	0.721707	-0.234426	hypo	0.00185921	0.0850984	chr10	125101659	OpenSea		CTBP2	58487;59512;36592;58855;59368;58841;59403;57058
cg20967585_TC21	0.225089	0.459519	-0.23443	hypo	0.00272853	0.0941765	chr7	155070814	Shore		HTR5A;HTR5A-AS1	-613;490;744;771;891;1637
cg03877706_TC21	0.309114	0.543553	-0.234439	hypo	0.000818658	0.0704107	chr21	21200313	OpenSea		NCAM2	201904
cg24055846_BC21	0.497054	0.731527	-0.234473	hypo	0.00299346	0.0964025	chr3	72630781	OpenSea
cg13297392_BC21	0.314455	0.548929	-0.234474	hypo	0.00237816	0.0907627	chr10	114024798	OpenSea
cg08730245_TC21	0.558255	0.792771	-0.234515	hypo	0.000470003	0.0627992	chr12	53509109	OpenSea		ATF7;ATF7-NPFF	117262;116871
cg09599209_TC21	0.394355	0.628879	-0.234524	hypo	0.00572405	0.116179	chr3	97917974	OpenSea		CRYBG3	95963
cg00652908_TC21	0.215348	0.449875	-0.234527	hypo	0.00830538	0.131081	chr16	46844252	Island		CKBP1	367
cg21926619_BC11	0.655902	0.890433	-0.234531	hypo	0.000321833	0.0578953	chr17	41959648	OpenSea	Unclassified	ODAD4	29003;29031
cg18892446_BC21	0.560795	0.795347	-0.234552	hypo	0.000275224	0.0559161	chr5	74642749	Shore		ENC1;HEXB	-1324;-1324;-1324;2726
cg06634140_TC21	0.453522	0.688098	-0.234575	hypo	0.00517487	0.112436	chr14	95489988	OpenSea		SYNE3	26663
cg05700539_BC21	0.416913	0.651493	-0.23458	hypo	0.00529921	0.113275	chr3	154745737	OpenSea
cg07085152_BC21	0.382815	0.617407	-0.234592	hypo	0.00429257	0.106371	chr9	132160583	Shore		NTNG2	-1475
cg08248297_BC21	0.548032	0.782679	-0.234648	hypo	0.00151908	0.0813292	chr19	16200566	Shelf		AP1M1	2655;2655;2632;2595;2712;2712;2423;2409;2653
cg12115800_TC21	0.460215	0.694866	-0.234652	hypo	0.00462578	0.10868	chr3	73095284	OpenSea
cg14272075_BC21	0.448887	0.683581	-0.234694	hypo	0.00507763	0.111736	chr17	57045177	Shore		RNF126P1	-301;-344
cg07352054_BC11	0.558744	0.793446	-0.234702	hypo	0.00127635	0.0782697	chr7	157299988	Island	Unclassified_Cell_type_specific
cg12172984_TC21	0.497229	0.731949	-0.23472	hypo	0.00155306	0.0817906	chr15	76993229	OpenSea		PSTPIP1	-1451;-130
cg25731553_TC21	0.545244	0.779988	-0.234745	hypo	0.001379	0.079704	chr15	101175071	OpenSea
cg04476072_BC21	0.384189	0.618976	-0.234787	hypo	0.00315816	0.0976454	chr3	4524368	OpenSea		ITPR1	7876;31020;31023;30915;30916;31018;30818;30914;7881;31020;30807;30832
cg11502375_BC21	0.287142	0.521969	-0.234828	hypo	0.00496843	0.111097	chr19	4540538	Shelf		ENSG00000267385;LRG1	-470;-501;-501
cg05722458_TC21	0.330496	0.565327	-0.234831	hypo	0.000935885	0.0725409	chr17	40106229	OpenSea
cg25733780_BC21	0.420812	0.655659	-0.234848	hypo	0.00766169	0.127518	chr1	147264551	OpenSea		CHD1L;ENSG00000237188;LINC00624	21867;21847;21867;21874;21853;21853;21640;21874;21874;21822;21854;21864;21850;21872;21842;21874;21845;21869;21854;21848;21864;21874;21878;21870;21867;21867;21411;21853;21897;91189;91796;253325
cg24471782_TC21	0.510582	0.745476	-0.234894	hypo	0.00647738	0.120866	chr2	69943500	OpenSea
cg22730522_BC21	0.406496	0.641401	-0.234905	hypo	0.00408658	0.104807	chr7	95482527	OpenSea		ASB4	4083
cg02809553_BC21	0.4609	0.695822	-0.234922	hypo	0.00227962	0.0895742	chr14	74816263	OpenSea		YLPM1	34878;52947;6631;52897;-975
cg06095916_TC21	0.4127	0.647639	-0.234938	hypo	0.00421859	0.105813	chr10	5777050	OpenSea		GDI2	36362;36385;8873;36338
cg06053909_BC21	0.408125	0.643074	-0.234949	hypo	0.00174067	0.0839541	chr5	78888816	OpenSea		ARSB	66559;96495;97272;96434
cg20349812_TC21	0.248083	0.483033	-0.234949	hypo	0.00168034	0.0832279	chr7	4725310	Island	Promoter_Associated	ENSG00000287665;FOXK1	-130;43015
cg14329860_BC21	0.398369	0.633367	-0.234999	hypo	0.00164827	0.0829968	chr2	51013172	OpenSea		ENSG00000286412;NRXN1	1395;14396;18961;19228;18943;18949;19390;14627;15285;19365;14532;18980;15102;14659;18930;15102
cg17420028_TC21	0.573886	0.808894	-0.235008	hypo	0.00189081	0.0854112	chr2	239220893	OpenSea		HDAC4	103713;180057;88320;180128;77747;180762;15777;77638
cg20262070_TC21	0.4448	0.679825	-0.235025	hypo	0.000922431	0.0723437	chr15	38672882	OpenSea		LINC02694	1027;1061;44877;44822;44812;44877
cg13825379_BC21	0.29409	0.529128	-0.235038	hypo	0.00691242	0.123448	chr8	47509824	OpenSea		SPIDR	248869;248868;248868;248871;232991;248882;248886;248893;69423;248859;248946;248869
cg24990317_TC11	0.298014	0.533068	-0.235054	hypo	0.00177041	0.0842188	chr12	124424071	Shelf		NCOR2	111533;143542;94224;111533;143394
cg04928930_TC21	0.454951	0.690019	-0.235069	hypo	0.00123857	0.077491	chr14	20458068	Shelf		PIP4P1	3367;3398;1624;3334
cg13048472_TC21	0.262382	0.497451	-0.235069	hypo	0.00234533	0.0903204	chr10	11143420	OpenSea		CELF2	138085;138099;125490;138096;138043;125454;124644;125548;344796;345023;344804
cg07299291_BC21	0.374523	0.609615	-0.235092	hypo	0.00574387	0.116249	chr1	234517673	OpenSea
cg13753351_TC21	0.402831	0.637924	-0.235093	hypo	0.00725625	0.125322	chr9	124371928	OpenSea		PSMB7	43364;43515
cg14816908_TC21	0.4772	0.712303	-0.235102	hypo	0.000187448	0.0512524	chr9	136463061	Shelf		SEC16A	2986;-99;20699;14629;14055;14021;3991;19980;19980
cg13103476_TC21	0.493247	0.728351	-0.235104	hypo	0.000787412	0.0698857	chr12	121770116	OpenSea		TMEM120B	57364;57364;17987;26493
cg09836616_TC21	0.449769	0.684927	-0.235158	hypo	0.00379289	0.102581	chr17	20159652	Shelf		SPECC1	150306;150787;150292;3601;63000;150292;3601;3910;4314;150782;3594;72630;3569;3563;150293;72631;3663;150308;149789;63959;3658;63960;142507;150288;150305;150787;150787;150273;150787;150787;150787;150332;86087;150286;3594;3601;3637;150299;149317;86096;86096;86114;150284;101880;150293;86096
cg22528063_BC21	0.478668	0.71384	-0.235172	hypo	0.000668024	0.0680028	chr9	124352635	OpenSea		NEK6	94686;94672;95029
cg11425623_BC21	0.413655	0.648849	-0.235193	hypo	0.00181329	0.084687	chr7	98283922	Shore		BRI3	1539;31543;2086;2236;2255
cg03532926_TC11	0.0559372	0.291132	-0.235195	hypo	0.00186354	0.0851501	chr7	153887754	Island		DPP6	657
cg03610527_TC11	0.469224	0.704461	-0.235237	hypo	0.0013349	0.0791994	chr2	241235474	OpenSea		HDLBP	1191;4263;80199;27319;37413;79819;37358;1298;15464
cg26923577_TC21	0.417427	0.652675	-0.235248	hypo	0.00233995	0.0902714	chr15	81295951	OpenSea		IL16	113091;-1037;17073;-1019;113351;-962;99072;99072
cg26959655_BC21	0.424132	0.659388	-0.235256	hypo	0.000626187	0.0670662	chr8	102367301	OpenSea		UBR5	45389;45400;45459
cg26970354_BC21	0.326843	0.562106	-0.235263	hypo	0.000993146	0.0734639	chr5	59357065	OpenSea		PDE4D	411445;536221;536662;229435;-89;1131012;411572;229329;411581;73536;631568
cg12682018_BC21	0.288169	0.523477	-0.235308	hypo	0.000213425	0.0526967	chr8	67569956	OpenSea		CPA6;NACAP10	176388;176423;176405;176388;540
cg11168614_BC21	0.460844	0.69617	-0.235325	hypo	0.00153903	0.0815574	chr14	86713024	OpenSea
cg22714658_BC21	0.457651	0.692989	-0.235338	hypo	0.00233598	0.0902307	chr17	55783818	OpenSea		PCTP	12641;10082;32724
cg17953764_BC11	0.396746	0.632127	-0.235381	hypo	0.000592233	0.0661608	chr4	48490828	Island	Unclassified_Cell_type_specific	ZAR1	576
cg12547959_TC21	0.480534	0.71595	-0.235416	hypo	0.00246709	0.091692	chr5	14326044	OpenSea	Unclassified_Cell_type_specific	TRIO	182207;182702;142246;35067;182702;33003
cg10702418_BC21	0.385667	0.621157	-0.23549	hypo	0.00769494	0.127749	chr7	157297337	Shelf	Unclassified_Cell_type_specific
cg17481703_BC21	0.562078	0.797578	-0.2355	hypo	0.0235154	0.193832	chr13	75870695	OpenSea	Unclassified	LMO7DN	-343
cg11327408_TC21	0.457089	0.692612	-0.235523	hypo	0.00246729	0.091692	chr6	30329552	Shelf		TRIM39;TRIM39-RPP21	2708;2293;663;2632;2625;23;2647;3073;645
cg03979421_BC21	0.547336	0.782862	-0.235526	hypo	0.00110306	0.0752706	chr2	197576833	OpenSea		RFTN2	98755;41063;41189
cg04636584_BC21	0.440268	0.675798	-0.23553	hypo	0.00597124	0.117621	chr1	159836042	OpenSea	Unclassified	ENSG00000256029;SLAMF8;SNHG28	37012;19306;6034;3037;9169;18989;18910;18852;18996;18989;18852;18863;18799;18793;18778;18863;18871;18759;18793;18863;18790;18849;18788;19030;5170;5139;18986;18783;18846
cg08959204_BC21	0.38025	0.615847	-0.235597	hypo	0.00312186	0.0974186	chr16	68900172	OpenSea		TANGO6	24948;56641;-66
cg24376039_TC21	0.530832	0.766432	-0.235601	hypo	0.000811764	0.0702809	chr5	127069047	OpenSea		C5orf63	4434;4446;4456;4446;4460;4421;4343
cg15086439_TC21	0.427624	0.663246	-0.235622	hypo	0.00863739	0.132911	chr1	236399770	Shelf		EDARADD	4321;5484;4357;51508;51513
cg14480116_BC22	0.384807	0.620435	-0.235628	hypo	0.00527284	0.113105	chr2	65367756	OpenSea		SPRED2	-1003;64844;64882;-1105;9995
cg15496290_TC21	0.414162	0.649878	-0.235716	hypo	0.000199666	0.0520654	chr10	102227080	Shore		ELOVL3	781
cg20090162_TC11	0.324496	0.560224	-0.235727	hypo	0.00488778	0.110488	chr2	47034761	OpenSea	Unclassified_Cell_type_specific	TTC7A	84340;28829;93218;93486;606;26216;26059;27757;26059;5447;93537;93475;118604;40530;56021;118892;7184
cg22805603_BC21	0.445912	0.681656	-0.235744	hypo	0.00106546	0.0746394	chr2	32265697	OpenSea		ENSG00000289727;NLRC4	32311;32295;-831;36;36;-810
cg12784988_BC21	0.418499	0.65426	-0.235761	hypo	0.00985829	0.139326	chr18	9772092	OpenSea	Unclassified	RAB31	63817;63785;63791
cg21754618_TC21	0.5317	0.767465	-0.235764	hypo	0.00162024	0.0826963	chr6	106496927	OpenSea		CRYBG1	136210;35463
cg04046669_BC11	0.150767	0.386544	-0.235777	hypo	0.00135875	0.0795787	chr22	30080217	Island		HORMAD2;HORMAD2-AS1	-255;-247;-794;14;222;264
cg11744538_BC21	0.515425	0.751215	-0.235791	hypo	0.0263433	0.203183	chr17	44569627	OpenSea	Unclassified_Cell_type_specific
cg12821804_TC11	0.243676	0.479566	-0.23589	hypo	0.0115413	0.147389	chr11	2869475	Island		KCNQ1DN	-558
cg22386583_TC21	0.466179	0.702094	-0.235914	hypo	0.0023576	0.0904593	chr17	80779956	OpenSea		RPTOR	235137;36669;235125;235118;234488;235079;235118
cg20891765_TC21	0.392362	0.628281	-0.235919	hypo	0.00265304	0.0933986	chr2	111912739	OpenSea		MERTK	14075;14132;14110;14131
cg01621593_TC21	0.480855	0.716781	-0.235927	hypo	0.0011439	0.0758592	chr2	175477223	OpenSea
cg00070678_TC21	0.434603	0.670563	-0.23596	hypo	0.00064453	0.067377	chr4	184407116	OpenSea		IRF2	67314;67433;67422;67435;67435;67427;67443;66893;66933;67393;41755;67416;67434;67435;41642;67037;67433;67435
cg18618537_TC21	0.335813	0.571794	-0.235981	hypo	0.00903861	0.135025	chr14	57866766	Shore		SLC35F4	115429;-673
cg06470568_BC21	0.566317	0.802303	-0.235987	hypo	0.00051755	0.0643293	chr12	124346170	Shore		NCOR2	76385;76385;189434;221443;189434
cg07417146_BC11	0.523672	0.759677	-0.236005	hypo	0.000379695	0.0602756	chr6	33432751	OpenSea		SYNGAP1	12441;12842;12486;1020;12496;12486;12681;12550;840;12686;4521;12681
cg09160401_BC21	0.370611	0.606673	-0.236061	hypo	0.00137359	0.0796722	chr16	27756493	OpenSea		KATNIP	206349
cg24395075_BC21	0.35654	0.592617	-0.236077	hypo	0.00756545	0.126982	chr3	71102593	OpenSea		ENSG00000285708;FOXP1	587573;651637;481106;481046;481007;440965;83954;481386;95789;10045;29535;202168;28049;481164;28000;142589;203394;390972;95800;481007;481109;28002;29613;203461;197248;481136;29619;481007;481136;481091;28049;478981;29507
cg07005131_BC21	0.298105	0.534235	-0.23613	hypo	0.00097245	0.0732708	chr22	37033228	OpenSea		ENSG00000287236	104
cg17384889_BC11	0.250271	0.486412	-0.236141	hypo	0.0575389	0.285055	chr6	28259290	Island	Promoter_Associated_Cell_type_specific	NKAPL	-7
cg06514399_BC21	0.41038	0.646568	-0.236188	hypo	0.00261195	0.0930041	chr1	85571998	OpenSea		DDAH1;ENSG00000282057	6366;6153;4861;6253
cg05352714_TC21	0.457985	0.694217	-0.236232	hypo	0.0016882	0.0833199	chr17	57534166	OpenSea		MSI2	4490;277407;127354;93476;277392;89679;277643;277153;278315;248322;239481;47105;277623;277384
cg16270399_TC11	0.226124	0.462395	-0.236271	hypo	0.0015076	0.0811416	chr18	76545937	OpenSea		LINC00683	17282;17285;17020;17217;2350;17113;17067;17132;17132;11408;17150;13557;17128;17150;17156;17150;17184
cg14574715_BC21	0.643061	0.879346	-0.236285	hypo	0.0229398	0.191917	chr10	3240578	OpenSea		LINC02668	17355;17007;17007;18320
cg04871472_BC21	0.370398	0.60672	-0.236322	hypo	0.0129442	0.153792	chr2	70041781	OpenSea		PCBP1-AS1	45220;44493;44705;46032;45563;44318;44493;44493;44493;44506;44493;44495;43793;44489;46127;45563;44505;44493;44613;45535;45235;44493;47426;44493;45540;44494;44474;12005;47066;27377;17995;45226;45233;44493;44422;44438;44418;46671;44356;41836;41806;44493;44493;41785;9498;43794;45227;44512;44493;45235;44636;45225;44619;4884;43790;44493;45235;44493;43970;9523;44099;44385;44493;44493;44493;44492;45231;44493;44417;45224;43815;44371;44493;61129;45231;9524;44512;44491;46728;43795;47183;11992;44512;44154;44352;44493;44074;44511;44495;45231;43774;46030;44493;11957;44488;44493;44493;22207;43794;43956;44493;44514;44391;45221;45235;45498;44749;45213;44704;45532;45225;45226;44864;44493;44480;44493;44608;45211;44502;45262;44493;46743;45540;45153;44864;44703;44493;44493;45241;44493;44493;44493;12282;44495;44493;45224;44486;44864;44918;44493;44487;44703;45540;45221;45241;45235;45241;44493;44493;44497;45241;45234;44489;44493;44493;45131;44493;45234;44493;45234;45239;45172;45234;44489;45234;44495;44705;45234;43916;44493;44698;44603;44502;44495
cg27459803_BC21	0.47686	0.713226	-0.236366	hypo	0.00100721	0.0737508	chr17	37759363	OpenSea
cg09218531_BC21	0.383099	0.619494	-0.236394	hypo	0.00243726	0.0914648	chr2	96885916	OpenSea		FAM178B	9227;12218;100665;9247
cg04797513_BC21	0.296027	0.532452	-0.236425	hypo	0.000319185	0.0577301	chr17	68515107	Shelf		ENSG00000267009;PRKAR1A	101484;2657;2681;1759;3075;2728;2657;2695;2186;2016;286;2225;-293;3327;2677;2620;2207;3122;2677;2692;2671;2685
cg13779854_TC21	0.398876	0.635303	-0.236427	hypo	0.0070578	0.124206	chr3	127778076	OpenSea		MGLL	274115;21389;13186;45110;5933;44440;45196;44386;3795
cg14375499_BC21	0.469369	0.705859	-0.236489	hypo	0.00305708	0.0969578	chr17	6995888	Island		ALOX12;ALOX12-AS1;ENSG00000262089;ENSG00000267047	-161;-1094;16447;16451;16444;16430;16447;16409;-698;23527
cg02452944_TC11	0.117602	0.354197	-0.236595	hypo	0.0110867	0.145318	chr5	141430542	Shore	NonGene_Associated	PCDHGA1;PCDHGA10;PCDHGA11;PCDHGA12;PCDHGA2;PCDHGA3;PCDHGA4;PCDHGA5;PCDHGA6;PCDHGA7;PCDHGA8;PCDHGA9;PCDHGB1;PCDHGB2;PCDHGB3;PCDHGB4;PCDHGB5;PCDHGB6;PCDHGB7	100028;17555;9491;9314;35;-47;91782;86508;86713;75521;66380;56651;47800;37909;27764;80443;70548;60300;42844;32595;22521;12865
cg17500228_TC13	0.4113	0.647908	-0.236608	hypo	0.0021128	0.0875715	chr5	448675	OpenSea		EXOC3	5442;2526;5499
cg00735667_TC11	0.079408	0.316099	-0.236691	hypo	0.000396812	0.0605422	chr3	74614645	Island		CNTN3	15
cg26779692_TC21	0.369196	0.605951	-0.236755	hypo	0.0031566	0.0976388	chr11	66668863	OpenSea		RBM4B	-177;-27;9025;8886;8962
cg10961257_BC21	0.415994	0.652765	-0.23677	hypo	0.000356916	0.0595138	chr6	106382183	OpenSea		CRYBG1	21466
cg24394152_BC21	0.455013	0.691783	-0.236771	hypo	0.0025207	0.0921602	chr11	73216253	Shore		ENSG00000215841	1971
cg03903882_TC21	0.504807	0.741593	-0.236786	hypo	0.00154633	0.0816569	chr9	113153034	Shore		SLC31A2	2004;2027
cg22367191_BC11	0.118864	0.355653	-0.236789	hypo	0.0078035	0.128373	chr6	10425415	Shore		ENSG00000228478;ENSG00000285759	762;-1208
cg19496772_BC21	0.443543	0.680342	-0.236798	hypo	0.0151642	0.163183	chr13	75870662	OpenSea	Unclassified	LMO7DN	-376
cg06872313_TC11	0.314258	0.551067	-0.236808	hypo	0.000694142	0.0685044	chr12	14260251	OpenSea
cg11557901_TC21	0.390709	0.627519	-0.23681	hypo	0.00320739	0.0980373	chr9	125260079	Shore
cg23991393_TC21	0.287013	0.523827	-0.236815	hypo	0.000870144	0.0714103	chr8	23541554	OpenSea		SLC25A37	12598;12598;-8;-133;12598;12494;12587;12501;84
cg11502477_TC21	0.281089	0.517932	-0.236843	hypo	0.00102144	0.0740451	chr15	89821229	OpenSea
cg24245216_TC21	0.541361	0.778249	-0.236888	hypo	0.0605357	0.291663	chr19	7004646	OpenSea	Unclassified_Cell_type_specific
cg07072189_BC21	0.456481	0.693381	-0.2369	hypo	0.000449293	0.0622143	chr18	688474	OpenSea		ENOSF1	24134;24151;24050;-463;24120;24189;24142;24157;2327;24138;4804;24177
cg24478125_TC21	0.505284	0.742228	-0.236944	hypo	0.00135954	0.0796078	chr5	144145126	OpenSea
cg21556598_TC21	0.40099	0.637947	-0.236956	hypo	0.00619901	0.119129	chr5	150323362	OpenSea		ARSI	15932;15946
cg12862395_BC21	0.356246	0.593212	-0.236967	hypo	0.011957	0.149376	chr2	152537517	OpenSea		FMNL2	202343
cg06305891_TC21	0.314225	0.551221	-0.236996	hypo	0.0112903	0.146211	chr3	196171033	OpenSea
cg18568335_BC21	0.359754	0.596783	-0.237029	hypo	0.00126868	0.0780734	chr14	105326168	Shelf		PACS2	11288;11280;11753;25605;11420;11281;11278;11285;11192
cg06449191_BC11	0.603075	0.840117	-0.237042	hypo	0.0010448	0.0744016	chr5	177485099	OpenSea		PDLIM7	12503;12463;-84;12506;12463;-625
cg01676795_TC21	0.530669	0.767712	-0.237043	hypo	0.00235145	0.0904067	chr7	75957030	OpenSea		POR	3041;41881;3041;41866;41856;41848;38386;49454;2954;57830;41875;41873
cg26764953_BC21	0.557394	0.794457	-0.237063	hypo	0.00128133	0.0783922	chr6	53726414	OpenSea	Unclassified
cg15961455_BC21	0.403485	0.64056	-0.237074	hypo	0.00130219	0.0787759	chr1	23264008	OpenSea
cg01880551_BC21	0.359233	0.596328	-0.237095	hypo	0.00390864	0.103523	chr5	1478232	OpenSea		LPCAT1	45731;45729
cg26354128_TC11	0.0783574	0.315456	-0.237099	hypo	0.00130744	0.0788714	chr14	93430849	Island		UNC79	97630;-181;-27;512;-90;-125
cg13462158_BC11	0.716105	0.953226	-0.237121	hypo	0.00917964	0.135862	chr1	55056431	OpenSea	Unclassified_Cell_type_specific	PCSK9	16883;16136;5497
cg17604830_BC21	0.380077	0.617211	-0.237134	hypo	0.000788886	0.0699097	chr12	51078254	OpenSea		CSRNP2	5343;5411;5343;5330;5329;5390;4857;-1418
cg12437013_TC21	0.500653	0.737795	-0.237142	hypo	0.00038702	0.0602756	chr13	113507624	Shelf		TMCO3	16581;16603;7603;16528
cg15724534_BC21	0.592769	0.829974	-0.237205	hypo	0.00164636	0.0829899	chr2	210153639	OpenSea		KANSL1L	17771;100;17689;27;-35;17689;1664;17016
cg17464939_BC21	0.488448	0.725676	-0.237229	hypo	0.00435461	0.106893	chr5	154049889	OpenSea		MFAP3	10831;10890;10922;10921;10915;10896;10930;10895;10922
cg06757864_BC21	0.439867	0.677097	-0.237231	hypo	0.000523369	0.0644861	chr4	81750262	OpenSea		RASGEF1B	293983;293983;293983;293983;293983;293808
cg20822500_BC21	0.376935	0.614169	-0.237234	hypo	0.0139566	0.158072	chr15	92917671	OpenSea	Promoter_Associated	CHD2;ENSG00000279765	17380;17347;17347;16974;2697;17347;17347;17347;17329;13198;17482;17347;34258;31468
cg22639028_BC21	0.334037	0.571299	-0.237261	hypo	0.00104377	0.0744016	chr9	98176833	OpenSea		CORO2A	15805
cg02387779_TC21	0.549013	0.786276	-0.237263	hypo	0.00423419	0.105926	chr2	160294761	OpenSea		RBMS1	198619;199047;113849;121418;113129;198722
cg04003615_TC21	0.506271	0.743546	-0.237274	hypo	0.000909344	0.0721559	chr5	180059382	OpenSea		RNF130	12732;12720;12378;12340
cg10885151_TC21	0.168365	0.405648	-0.237282	hypo	0.00328656	0.0987688	chr13	23695948	Island	Unclassified_Cell_type_specific
cg14187466_BC21	0.482373	0.719659	-0.237286	hypo	0.00339417	0.0995587	chr15	75627447	Shore		SNUPN	-977;-1287
cg03995610_BC21	0.393794	0.631115	-0.237322	hypo	0.00594475	0.117433	chr12	11759611	OpenSea		ETV6	109667;109937;7110
cg07458479_BC21	0.395471	0.6328	-0.237329	hypo	0.000447831	0.0621496	chr11	821723	Shore		PNPLA2	2809;888;-293;-51
cg11052716_TC21	0.347647	0.584984	-0.237337	hypo	0.00342416	0.0997273	chr2	159758882	OpenSea		MARCHF7	-410;46383;46376;24917;6392;46425
cg18888137_BC21	0.366446	0.603798	-0.237352	hypo	0.00289054	0.0954455	chr6	32977982	OpenSea		BRD2	7029;7052;7736;9083;9083;4632;9388;7094;5252;4898;8715;5765;8533;6900;9083;8704;6900
cg23975887_TC21	0.448874	0.686247	-0.237373	hypo	0.00490023	0.110563	chr7	56448811	Shore		ENSG00000237268	-434;-399
cg12345814_BC21	0.545396	0.782772	-0.237376	hypo	0.000471137	0.0628539	chr9	129809902	OpenSea		TOR1B	5544;6718;6634
cg25690272_TC21	0.5232	0.760592	-0.237392	hypo	0.00149801	0.0810349	chr10	124909824	OpenSea
cg13533608_TC21	0.245518	0.482915	-0.237398	hypo	0.00232001	0.0900782	chr9	27602335	OpenSea
cg08688659_TC21	0.366564	0.603973	-0.23741	hypo	0.00380178	0.102645	chr11	35228418	OpenSea		CD44	89236;89247;38527;89132;51790;89114;89248;89247;89230;89125;9074;38536;89236;13752
cg14759944_BC21	0.390512	0.62797	-0.237458	hypo	0.00971723	0.138716	chr5	80713770	OpenSea		MSH3	59118;-1435;59118;58618;59076
cg24504014_BC21	0.426896	0.664365	-0.237469	hypo	0.00186608	0.0851773	chr11	110426397	Shelf
cg22891600_TC21	0.287285	0.524806	-0.237521	hypo	0.00463248	0.108723	chr2	103401861	OpenSea		ENSG00000286290	39779
cg20370296_TC21	0.527142	0.764682	-0.23754	hypo	0.0106881	0.143451	chr8	144686562	Island	Promoter_Associated	ARHGAP39	-715
cg10357682_BC21	0.45835	0.695917	-0.237567	hypo	0.00300656	0.0965187	chr20	3765170	Shelf		C20orf27	2559;2584;2612
cg07676859_TC11	0.201341	0.438946	-0.237605	hypo	0.00682945	0.122894	chr20	23035295	Island		ENSG00000234646;SSTR4	4432;-17
cg15810023_BC21	0.499141	0.736773	-0.237632	hypo	0.00127549	0.0782571	chr2	197576767	OpenSea		RFTN2	98821;41129;41255
cg02118370_BC21	0.339844	0.577482	-0.237639	hypo	0.00302865	0.0966988	chr6	134389325	OpenSea		LINC01010	46018;46018
cg19847087_BC21	0.374351	0.612001	-0.23765	hypo	0.00396016	0.103926	chr14	91232822	Shore		GPR68	21104;11687;11883
cg02993349_BC21	0.417311	0.654961	-0.23765	hypo	0.000526615	0.0646548	chr13	75587985	OpenSea		ENSG00000261553;UCHL3	38212;21153;38502;18862;38194;21275;38505
cg18442793_TC21	0.306258	0.543909	-0.237651	hypo	0.00196518	0.0860442	chr1	206772819	OpenSea		IL10;IL19	-324;1723;1720;1723;2055;2055;2046
cg23616527_BC11	0.1683	0.406044	-0.237743	hypo	0.00454366	0.108085	chr17	52884289	OpenSea		LINC02089	22168
cg08561932_BC21	0.258683	0.496447	-0.237763	hypo	0.00178706	0.0843846	chr5	131302893	OpenSea		CDC42SE2	57400;38831;39227;49866;38818;38884;38825;38840
cg12890452_TC11	0.592608	0.830428	-0.23782	hypo	0.000272777	0.0558665	chr8	97912436	OpenSea		MATN2	43372;24459;43596;43282;43325;24602;43323
cg12870332_BC21	0.435226	0.673109	-0.237882	hypo	0.00209403	0.0874274	chr10	124976011	OpenSea		ZRANB1	33888
cg26446161_BC21	0.497852	0.735748	-0.237895	hypo	0.000622111	0.0669215	chr6	10505710	OpenSea		GCNT2	13484;13486;13487
cg18797673_BC21	0.27974	0.51768	-0.23794	hypo	0.00191555	0.0856362	chr8	103027333	OpenSea		ATP6V1C1	6270;6250;6270;6245
cg20398633_BC21	0.483407	0.721363	-0.237956	hypo	0.00678813	0.122606	chr5	17443952	OpenSea		LINC02218	-58;-58
cg08161480_TC21	0.323511	0.561479	-0.237967	hypo	0.000228064	0.0535954	chr1	225926865	Shelf
cg26768443_TC21	0.15087	0.388848	-0.237978	hypo	0.00394066	0.103753	chr6	146029078	Shore		GRM1	16;-205;1296;1296;-408;1375;1432
cg13592931_TC21	0.423506	0.661489	-0.237983	hypo	0.000178071	0.0508232	chr5	140856011	Shore		PCDHA1;PCDHA10;PCDHA2;PCDHA3;PCDHA4;PCDHA5;PCDHA6;PCDHA7;PCDHA8;PCDHA9	69720;69871;114;1;128;61159;54954;48937;48943;34374;34398;27946;28051;21742;14824;7629
cg02246090_BC21	0.364189	0.602208	-0.238018	hypo	0.0120068	0.149599	chr16	87949188	Shore		BANP	-1248;-56;-1248
cg07379703_TC21	0.487935	0.725977	-0.238042	hypo	0.00161042	0.0824936	chr5	78983601	Shore		ARSB	1710;2487;1649
cg26264340_BC21	0.402459	0.64051	-0.238051	hypo	0.0120233	0.14969	chr10	3891748	OpenSea
cg14232274_TC21	0.537333	0.775409	-0.238076	hypo	0.00351462	0.100318	chr9	124393302	OpenSea	Unclassified_Cell_type_specific	PSMB7	21990;22141
cg20664008_BC22	0.391577	0.629657	-0.23808	hypo	0.000355278	0.059367	chr15	78004995	OpenSea		TBC1D2B	72717;72730;12292;-1415
cg08472633_BC21	0.380928	0.619017	-0.238089	hypo	0.000860196	0.0711826	chr16	88840962	Shore		GALNS	15865;15865;15881;15986;15614;4663;1084
cg00353789_BC21	0.363195	0.601304	-0.23811	hypo	0.00114491	0.0758727	chr16	11307639	OpenSea		MIR548H2;RMI2	-1111;58012;57990;58020
cg07170708_TC21	0.481279	0.719417	-0.238138	hypo	0.0026431	0.0933282	chr2	170928489	Shore	Promoter_Associated	GORASP2	-832;-708;-778;-768;25;-764;-944;-764;-764
cg26224497_BC21	0.559385	0.797609	-0.238224	hypo	0.000704805	0.068718	chr22	31177950	OpenSea		RNF185	17739;17707;17768;17707;17742;17767
cg20430773_BC11	0.308827	0.547112	-0.238285	hypo	0.000216088	0.0527712	chr1	16207662	Island	Promoter_Associated	ARHGEF19	-679;-650;-1135;4991;-1135;-1118
cg21002528_TC21	0.356067	0.594382	-0.238315	hypo	0.000401246	0.0607529	chr11	45882203	Shelf		CRY2	34797;34728;34797
cg04261496_TC21	0.312953	0.551293	-0.23834	hypo	0.00124299	0.0775578	chr7	4713371	OpenSea	Unclassified_Cell_type_specific	FOXK1	31076
cg15576730_BC11	0.283257	0.521612	-0.238355	hypo	0.00243924	0.0914664	chr19	55181783	Shore		PTPRH;SYT5	27674;27719;-1493
cg16526526_TC21	0.477305	0.715732	-0.238426	hypo	0.00190456	0.085598	chr2	32265720	OpenSea		ENSG00000289727;NLRC4	32334;32318;-854;13;13;-833
cg03253150_BC21	0.454629	0.693062	-0.238432	hypo	0.00101153	0.0738223	chr9	137693440	Shore		EHMT1;ENSG00000283411	74447;18543;8152;47063;73393;28534;12542;26090;74435;74448;26433;74433;74427;17337;74437;27484;18254;79761;87696
cg03338543_TC21	0.567395	0.805848	-0.238453	hypo	0.000623675	0.0669832	chr16	21593539	OpenSea
cg10012517_TC21	0.579715	0.818169	-0.238454	hypo	0.00176224	0.0841615	chr5	66959187	OpenSea		MAST4	362794;130411;317;362531;362807;290;170406;199;199457;170455;130325;130413
cg21492378_BC21	0.41286	0.651318	-0.238458	hypo	0.00927938	0.136467	chr9	121088001	OpenSea		CNTRL	13039;13042;12996;13341;13039;13046;13121;7573;13033;13121;13039;13039;13105
cg27529607_BC21	0.379194	0.617663	-0.23847	hypo	0.00477378	0.109661	chr20	38275815	OpenSea		ENSG00000285144;ENSG00000285347	15666;15640;15609
cg13675051_TC21	0.359077	0.597598	-0.23852	hypo	0.0101395	0.140711	chr8	100303270	OpenSea		RNF19A	6879;32949;6684;-39;-39;-10;32916;32935;6257;6641
cg18242288_TC21	0.488178	0.726705	-0.238527	hypo	0.00345292	0.0999577	chr4	53927453	OpenSea		ENSG00000282278	549614
cg12650721_BC21	0.359747	0.598313	-0.238565	hypo	0.00379778	0.102639	chr3	177451220	OpenSea		LINC00578	9256;9299;9293;9310;9285;9249;9256;9256
cg07425204_BC21	0.456214	0.694786	-0.238572	hypo	0.00101854	0.0739662	chr17	68515042	Shore		ENSG00000267009;PRKAR1A	101419;2592;2616;1694;3010;2663;2592;2630;2121;1951;221;2160;-358;3262;2612;2555;2142;3057;2612;2627;2606;2620
cg24780501_TC21	0.266042	0.504661	-0.238619	hypo	0.008254	0.130836	chr11	2869220	Island		KCNQ1DN	-813
cg11203293_BC11	0.478576	0.717209	-0.238633	hypo	0.00444949	0.107352	chr13	25203624	OpenSea		LINC01076	6672
cg20050901_TC21	0.47347	0.712143	-0.238673	hypo	0.00129405	0.0786089	chr14	105074973	OpenSea	Unclassified
cg16307863_BC21	0.36646	0.605154	-0.238694	hypo	0.00150302	0.0810885	chr8	128406859	OpenSea		LINC00824	8523;21058
cg03406844_TC21	0.572859	0.811628	-0.238769	hypo	0.00134568	0.0793874	chr2	151364015	OpenSea	Unclassified_Cell_type_specific	TNFAIP6	6423
cg07104417_BC11	0.61792	0.85669	-0.23877	hypo	0.000778458	0.0696842	chr11	69444479	Shore	Unclassified	LINC02952	265
cg04375192_BC21	0.202203	0.440981	-0.238778	hypo	0.00365906	0.101515	chr2	238836074	OpenSea	Unclassified_Cell_type_specific
cg08398132_TC21	0.482442	0.721226	-0.238784	hypo	0.00099989	0.0735674	chr2	8417251	OpenSea		LINC00299	70799;70840;4378
cg08425678_TC21	0.362904	0.601691	-0.238787	hypo	0.0033522	0.0993661	chr1	13702983	Shelf	Unclassified	PRDM2	2795;2743;2785
cg14012546_BC21	0.35816	0.596962	-0.238803	hypo	0.00357223	0.100808	chr2	233117078	OpenSea		INPP5D	40816;57111;56736;56712
cg21361368_BC21	0.454494	0.693298	-0.238803	hypo	0.00979199	0.13902	chr8	102237076	Shore		RRM2B	1799;1864;1886;1799;1799;1799;1700;1722
cg16805291_BC21	0.521844	0.760702	-0.238858	hypo	0.000841823	0.0708612	chr7	35982965	Island		ENSG00000287893	45210
cg14117331_TC21	0.477787	0.716656	-0.238869	hypo	0.000546558	0.0649957	chr9	112170414	OpenSea		SUSD1	4772;4884;4854;4884
cg11196702_TC21	0.301709	0.54061	-0.238901	hypo	0.00286692	0.0952024	chr7	151806522	OpenSea		PRKAG2;PRKAG2-AS2	70327;8123;8328;8181;70594;8319;8126;8503;8203;8125;7211;70604;8359;70604;8123;32;-94
cg02308399_BC21	0.467164	0.706067	-0.238902	hypo	0.0014343	0.0804092	chr6	152629731	OpenSea		SYNE1	7184;7153;-1399;7632;-1399;7160;-1247;8071;7669;6953
cg05768065_TC21	0.357596	0.59652	-0.238924	hypo	0.00233527	0.0902307	chr3	71806989	OpenSea
cg04511125_BC21	0.305057	0.543985	-0.238928	hypo	0.000554065	0.0653386	chr2	88170795	Island	Unclassified_Cell_type_specific	THNSL2	397;500;442;442;366;449;-665;417
cg09608814_BC21	0.424763	0.663708	-0.238946	hypo	0.00193125	0.0857241	chr16	17354533	OpenSea		XYLT1	116428
cg19825302_TC11	0.242675	0.481626	-0.238951	hypo	0.0340833	0.226322	chr19	50604303	Island
cg21209552_BC21	0.55478	0.793782	-0.239002	hypo	0.00200957	0.0864898	chr12	51118634	OpenSea		TFCP2	54191;54502;54160;54279;54501
cg18654697_BC21	0.446663	0.685702	-0.239039	hypo	0.00138123	0.079704	chr7	101803391	OpenSea
cg03560438_TC21	0.351201	0.590304	-0.239102	hypo	0.00417128	0.105388	chr2	136246365	OpenSea
cg04853319_BC21	0.445687	0.684803	-0.239117	hypo	0.00358673	0.100947	chr16	68793541	OpenSea		CDH1	56189;56229;30247;28421;22593;56249;56189
cg05492443_TC21	0.330881	0.570018	-0.239137	hypo	0.00283943	0.0949683	chr3	128523606	OpenSea
cg10253847_BC11	0.148583	0.387774	-0.23919	hypo	0.0269995	0.20505	chr6	28259307	Island	Promoter_Associated_Cell_type_specific	NKAPL	10
cg02699666_BC21	0.517758	0.756965	-0.239207	hypo	0.000433488	0.0618607	chr2	38945705	OpenSea		ARHGEF33	26342;55830;55830
cg19604306_BC21	0.43072	0.669955	-0.239234	hypo	0.00212336	0.0877279	chr14	64711200	OpenSea		PLEKHG3	6776;6764;7098
cg14310109_BC21	0.427119	0.666355	-0.239236	hypo	0.003996	0.104203	chr6	156976376	OpenSea		ARID1B;ENSG00000218596	197402;75000;200356;198446;196943;198998;40831;196912;198446;198435;40905;82
cg15595502_TC21	0.305239	0.544492	-0.239252	hypo	0.000890814	0.0718254	chr1	224377168	OpenSea	Unclassified_Cell_type_specific	CNIH4	117;20275;20297;20310;20289
cg26074100_BC21	0.435415	0.67469	-0.239275	hypo	0.000842422	0.0708642	chr8	140558613	OpenSea		AGO2	76934;77021;76934
cg03884100_TC21	0.523831	0.763119	-0.239287	hypo	0.00059516	0.0661874	chr17	46171275	OpenSea		KANSL1	54097;-51;54093;54093;21526;22155;22627;52402;54115;54093;22126;53419;909;142;54099;54087;52411;54081
cg17941843_BC21	0.432087	0.671397	-0.23931	hypo	0.00144589	0.080454	chr2	239258314	OpenSea	Unclassified_Cell_type_specific	HDAC4	66292;142636;50899;142707;40326;143341;40217
cg11284147_BC21	0.262585	0.501936	-0.239352	hypo	0.00717135	0.124856	chr8	143355744	Shelf		TOP1MT	4236;2923;303;4234;4217;4181
cg12012500_TC21	0.210546	0.449923	-0.239378	hypo	0.0011433	0.0758592	chr15	98956490	Shore	Gene_Associated_Cell_type_specific	IGF1R;SYNM-AS1	3695;307951;307951;149335
cg13146741_TC21	0.452468	0.691855	-0.239387	hypo	0.00210984	0.0875715	chr8	132767922	OpenSea
cg09856474_TC21	0.301652	0.54106	-0.239408	hypo	0.00176737	0.0842188	chr22	22235982	OpenSea
cg01481557_BC21	0.484558	0.723971	-0.239414	hypo	0.00199963	0.0863513	chr6	21731833	OpenSea		CASC15	67061;65389;63014;65444;65445;65429;65421;67648;67649;65407
cg03331238_BC21	0.422403	0.66182	-0.239416	hypo	0.0027679	0.0944621	chr5	176902723	OpenSea
cg14576521_TC21	0.512028	0.751494	-0.239466	hypo	0.00138169	0.079704	chr15	38049979	OpenSea		LINC02345	9586;6978
cg01244939_TC21	0.339766	0.579253	-0.239487	hypo	0.00330922	0.0989296	chr12	103800946	OpenSea		NT5DC3	1456;40289
cg12369078_TC21	0.407648	0.647138	-0.23949	hypo	0.0049493	0.110942	chr13	111113910	Shore		ARHGEF7;ARHGEF7-AS2;ENSG00000286824	-649;-709;-1367;-1367;-1400;1769;-212
cg19061171_TC21	0.228306	0.467806	-0.2395	hypo	0.00861877	0.132807	chr3	68932883	Island		TAFA4	-335;-314;20415
cg22968607_BC21	0.342868	0.582388	-0.239521	hypo	0.00568746	0.115938	chr6	53458330	OpenSea
cg17100575_BC21	0.521687	0.761217	-0.23953	hypo	0.000961976	0.0731448	chr7	135683815	OpenSea		SLC13A4;STMP1	1871;44372;44372;44390;21319;21251
cg07223007_BC21	0.402835	0.642374	-0.239539	hypo	0.0017342	0.0838426	chr5	159216114	OpenSea		ENSG00000253256	6193
cg07032164_BC21	0.294121	0.533715	-0.239595	hypo	0.000334591	0.0585148	chr3	47577623	Island		CSPG5	1243;3170;511;1247
cg05438672_BC21	0.27793	0.517525	-0.239595	hypo	0.00139259	0.079907	chr13	21080152	Shelf
cg26877303_BC21	0.302888	0.542495	-0.239607	hypo	0.00172903	0.0837748	chr17	3835674	OpenSea		NCBP3	10573
cg07927379_TC12	0.198653	0.438267	-0.239614	hypo	0.00292046	0.0957837	chr7	156640414	Island	Unclassified	RNF32;RNF32-DT	-465;-360;133;-370;-333;-260;-335;241;168;150;164;179;241;186;154;-117;152;179;149;122;147;185;154;107;154;-1356
cg07628474_BC21	0.373053	0.612673	-0.23962	hypo	0.00399276	0.10418	chr14	24576884	OpenSea		CTSG	-633;-633
cg15251256_BC21	0.547377	0.787022	-0.239645	hypo	0.00151079	0.08117	chr12	45707664	OpenSea
cg15219686_BC21	0.481561	0.721284	-0.239723	hypo	0.000730974	0.0690894	chr10	72567625	OpenSea		MICU1	58455;58454;58487;58507;58507;58450
cg03990261_BC21	0.525259	0.765003	-0.239744	hypo	0.000727567	0.069063	chr11	10097286	OpenSea		SBF2	196922;196797;196908;196934;196934;196934;207592;196934;196784;196934;196922;196934;196930;196933;196934;196843;196925;196942;196936;196934;196934;196922;196934
cg17716500_TC21	0.401582	0.641341	-0.23976	hypo	0.00313971	0.0975261	chr22	40204545	OpenSea		TNRC6B	159728;26603;159071;26620;26620
cg21322003_BC21	0.29305	0.532825	-0.239775	hypo	0.00119092	0.0765422	chr2	45985313	OpenSea		PRKCE	333638
cg20806725_TC21	0.642051	0.881882	-0.239831	hypo	0.0157218	0.165405	chr13	75870714	OpenSea	Unclassified	LMO7DN	-324
cg26466508_BC21	0.359953	0.599796	-0.239843	hypo	0.0170747	0.170743	chr6	75493881	OpenSea		FILIP1	-80;-251
cg10020520_TC21	0.417272	0.657123	-0.239851	hypo	0.00278073	0.0945511	chr16	30964865	OpenSea		SETD1A	7111;6894
cg01856692_TC21	0.440461	0.680323	-0.239862	hypo	0.0011467	0.0758727	chr10	6399417	OpenSea
cg00202345_TC21	0.395074	0.634963	-0.239888	hypo	0.00119744	0.0766978	chr10	75743755	OpenSea		ENSG00000228280;LRMDA	1015;96246;142515;312131
cg03404566_BC21	0.45857	0.698486	-0.239916	hypo	0.00523662	0.112899	chr17	6995991	Island		ALOX12;ALOX12-AS1;ENSG00000262089;ENSG00000267047	-58;-991;16344;16348;16341;16327;16344;16306;-801;23424
cg25435020_TC21	0.4439	0.683817	-0.239917	hypo	0.00129768	0.0787031	chr8	100929990	OpenSea		YWHAZ	23352;23001;20568;21605;21460;22994;22031;21287;23004;22030;21007;18911;18173;5066;21980;20551;21606
cg12352426_TC21	0.57126	0.811216	-0.239956	hypo	0.000630397	0.0671556	chr7	27631596	OpenSea		HIBADH	31273;31288;16161
cg06603775_TC21	0.328791	0.568777	-0.239986	hypo	0.0028654	0.0952015	chr9	123329609	OpenSea
cg15232451_BC21	0.280213	0.520214	-0.240001	hypo	0.00753921	0.126794	chr8	60852117	OpenSea		CHD7	173373;1380;173377;110752
cg17555373_BC11	0.14806	0.388071	-0.240011	hypo	0.0014389	0.080434	chr13	53200973	Island		PCDH8P1	-534;992
cg15243027_TC21	0.392684	0.632701	-0.240017	hypo	0.00810279	0.130049	chr2	32559402	OpenSea		BIRC6;BIRC6-AS2	202379;202240;202240;34644;15417;-518
cg23244790_BC11	0.0422189	0.282251	-0.240032	hypo	0.00406744	0.104673	chr5	141431535	Island		PCDHGA1;PCDHGA10;PCDHGA11;PCDHGA12;PCDHGA2;PCDHGA3;PCDHGA4;PCDHGA5;PCDHGA6;PCDHGA7;PCDHGA8;PCDHGA9;PCDHGB1;PCDHGB2;PCDHGB3;PCDHGB4;PCDHGB5;PCDHGB6;PCDHGB7	101021;18548;10484;10307;1028;946;92775;87501;87706;76514;67373;57644;48793;38902;28757;81436;71541;61293;43837;33588;23514;13858
cg11014468_TC21	0.43795	0.677985	-0.240035	hypo	0.000859249	0.0711826	chr3	53328938	OpenSea		CACNA1D;DCP1A	-25;18606;18588;18587;18649;18606
cg26105232_BC21	0.310021	0.55006	-0.240039	hypo	0.00135717	0.0795781	chr10	6063693	OpenSea		IL2RA	-1322;-1402;-1383;-1325;-1424;-1342
cg01699630_BC21	0.486908	0.726972	-0.240064	hypo	0.00219758	0.0886911	chr6	131572883	OpenSea		ARG1	102012;-343;-342;-343;-400;101965;-346;-311;-359;102051
cg14637125_BC21	0.379345	0.619525	-0.24018	hypo	0.00540744	0.114128	chr12	64252766	OpenSea		ENSG00000243024	30433
cg07863268_BC21	0.541408	0.781606	-0.240198	hypo	0.00111247	0.0754286	chr1	116748215	OpenSea
cg25692943_BC21	0.476791	0.717023	-0.240232	hypo	0.000773393	0.0695674	chr21	20355230	OpenSea		RN7SKP147	-1423
cg07516556_TC21	0.505193	0.745427	-0.240234	hypo	0.000829846	0.070649	chr5	1474981	OpenSea		LPCAT1	48982;48980
cg16268636_TC21	0.319443	0.559691	-0.240247	hypo	0.000440472	0.0620531	chr6	35048804	OpenSea	Unclassified	ANKS1A;ENSG00000286550	159549;159539;9212
cg17157913_TC21	0.503467	0.743715	-0.240248	hypo	0.00230956	0.0899622	chr1	150250286	OpenSea
cg24908617_TC21	0.504522	0.74477	-0.240249	hypo	0.00286986	0.0952347	chr2	48528638	Shore		STON1;STON1-GTF2A1L	-908;-745;-1287;-1287
cg03202732_TC22	0.303798	0.544084	-0.240286	hypo	0.00137739	0.0796958	chr11	63887615	OpenSea		MARK2	-932;48522;48610;48687;48505;48185;48320;48610;-932;-1081;48151;18339;37652;19145;48151
cg11233967_BC21	0.55966	0.799996	-0.240337	hypo	0.000588794	0.0660095	chr14	50888156	OpenSea		ABHD12B;PYGL	15996;15996;15993;2378;16103;15996;56301
cg01660863_BC21	0.167833	0.408177	-0.240344	hypo	0.00565811	0.115774	chr12	128914983	OpenSea		GLT1D1	61380;61556;61401;61505;61489;50847
cg02352240_TC11	0.261245	0.501595	-0.24035	hypo	0.00191673	0.0856362	chr16	51154461	Island		ENSG00000285367	3691;2336;2340;2396;2350
cg15214500_TC21	0.368308	0.60871	-0.240402	hypo	0.000963179	0.0731611	chr10	72171390	OpenSea		ASCC1	33116;44603;44908;5465;45745;44918;44886;44720;44720;39348;25600;41942;32134;44603;44888;44887
cg12795560_TC21	0.30501	0.545416	-0.240406	hypo	0.00125505	0.0778491	chr18	62353404	OpenSea		TNFRSF11A	28117;28094
cg10545854_TC21	0.0994874	0.339906	-0.240418	hypo	0.00067808	0.0682512	chr17	49678437	Shore	Promoter_Associated	SPOP	-433;-330;-323;-326;-273;-326;-390;-339;-351;-381;-431;-326;-337;-411;-436;-354
cg15381304_TC21	0.190607	0.431028	-0.240421	hypo	0.00428496	0.106333	chr6	109978896	Island		GPR6	585;640
cg22022716_TC21	0.530339	0.770804	-0.240465	hypo	0.00134555	0.0793874	chr8	26419025	OpenSea		BNIP3L	35828
cg20109867_TC21	0.377276	0.617743	-0.240467	hypo	0.0059607	0.117549	chr6	2818141	OpenSea
cg21530469_BC21	0.489418	0.729895	-0.240477	hypo	0.0013962	0.0799587	chr2	32265707	OpenSea		ENSG00000289727;NLRC4	32321;32305;-841;26;26;-820
cg00439981_BC21	0.456651	0.697131	-0.240479	hypo	0.00426407	0.106144	chr6	170375211	Shore		FAM120B	68453;79890;68453;84508
cg19905351_TC21	0.370604	0.611099	-0.240495	hypo	0.00072474	0.0690027	chr10	74384913	OpenSea		ADK	208329;208362;233689;208150;233692;208143;208261;233711;70180;208150;233673
cg06499368_BC21	0.461024	0.701542	-0.240518	hypo	0.00441687	0.107187	chr6	6725139	OpenSea	Promoter_Associated	ENSG00000226281;ENSG00000288046	13892;13808;9786;13892;76033;14212;14178;103
cg05396897_TC21	0.365235	0.605812	-0.240577	hypo	0.0147025	0.16127	chr1	247448146	Shelf		ENSG00000289728;NLRP3	115815;29210;31973;30093;30093;31974;31990;29416;30048;4239
cg25380635_TC21	0.486842	0.727445	-0.240603	hypo	0.00307703	0.0971337	chr20	50484648	OpenSea
cg20960882_BC21	0.324917	0.565599	-0.240682	hypo	0.00694338	0.123634	chr3	54356071	OpenSea		CACNA2D3	158700;232610;232592;233405;233524;233519;232610;178275;232610
cg05642923_BC21	0.356131	0.596828	-0.240697	hypo	0.0027756	0.0945023	chr17	63819552	OpenSea		FTSJ3	8112
cg12716737_TC21	0.440272	0.681018	-0.240746	hypo	0.00177215	0.0842188	chr14	73851278	Shore		ENSG00000258653;PTGR2	-693;-668;-650;-669;-566;-553
cg16196740_BC21	0.356375	0.597153	-0.240778	hypo	0.0034405	0.0998922	chr14	81312046	OpenSea		STON2	11638;124420;115359;88279;124414;124278
cg17067696_BC21	0.350056	0.590853	-0.240797	hypo	0.00418854	0.105509	chr6	17929949	OpenSea		KIF13A	57603;57687;57515;57534;57533;57515;57129
cg01943053_BC21	0.423482	0.664306	-0.240824	hypo	0.00339691	0.0995587	chr1	208538995	OpenSea
cg21329072_TC21	0.517936	0.758769	-0.240833	hypo	0.00145238	0.0804856	chr16	28196551	OpenSea		XPO6	15415;15000;15370;14926
cg04266202_BC21	0.39778	0.638649	-0.240869	hypo	0.0012075	0.0769395	chr17	58275534	Shelf		MPO	3645;3634;5402;-1459
cg13716506_TC21	0.478047	0.718924	-0.240877	hypo	0.0018	0.0845301	chr15	90861437	OpenSea
cg18812599_BC21	0.380341	0.621231	-0.24089	hypo	0.00283734	0.0949419	chr14	78022325	OpenSea	Unclassified
cg02787737_BC11	0.218286	0.459194	-0.240908	hypo	0.00191665	0.0856362	chr11	134058451	OpenSea	Unclassified_Cell_type_specific	LINC02731	25734
cg25364972_BC21	0.405606	0.646544	-0.240938	hypo	0.000718594	0.0689141	chr2	216210850	OpenSea		ENSG00000279348	-554
cg23476905_BC21	0.418107	0.659124	-0.241017	hypo	0.00129045	0.0785757	chr4	83116183	OpenSea		PLAC8	-1446;-1453;-1467;20893;-1446
cg26591899_BC21	0.352301	0.593367	-0.241065	hypo	0.00205568	0.0870258	chr6	117677905	Shore		NUS1	2436
cg03086200_BC21	0.445004	0.686074	-0.241069	hypo	0.00173227	0.0838171	chr2	85324627	Shelf		TGOLN2	3363;3625;3398;3398;3359
cg17208953_BC21	0.503416	0.744495	-0.241079	hypo	0.000646058	0.0673871	chr12	107661065	OpenSea		ENSG00000289344	655
cg25408093_TC21	0.447572	0.688677	-0.241105	hypo	0.000378454	0.0602756	chr5	151156571	Shore	Promoter_Associated	ANXA6	1195;1197;1191;1209;1182;1177;1195;1190;1245;1215
cg03370752_TC21	0.509658	0.750826	-0.241169	hypo	0.000630238	0.0671555	chr11	61368901	OpenSea		TMEM138	6504;6468;6540;6937;6748;6534;6527;3198;6748;6527;6937;6748;6515;6520;6491;6748;6748;1922;996
cg24856673_TC21	0.322547	0.563738	-0.241191	hypo	0.0165083	0.168613	chr12	1907968	Island	Unclassified_Cell_type_specific	CACNA2D4	10670;10685;7260;10579;10506;10564;7260;10699
cg18557047_TC21	0.496085	0.737282	-0.241197	hypo	0.000644905	0.067377	chr4	105185018	OpenSea		TET2	38232;38140;39143;38142;38132;38725;37561;38725;38085
cg08078028_TC21	0.537797	0.779025	-0.241229	hypo	0.00101496	0.073871	chr10	119042584	Island		EIF3A	38234;38240
cg03212653_BC21	0.278302	0.519544	-0.241242	hypo	0.000819232	0.0704107	chr2	99701704	OpenSea		AFF3	305142;440872;403013;404425;440872;440887
cg24662698_TC11	0.250911	0.492157	-0.241246	hypo	0.000270562	0.0558665	chr1	18644021	Island		PAX7	13015;12497;13175
cg09523473_TC21	0.403318	0.644569	-0.241251	hypo	0.000639864	0.0673633	chr6	44235276	OpenSea
cg16235809_TC21	0.476144	0.717396	-0.241252	hypo	0.0145017	0.160421	chr11	126969785	OpenSea	Unclassified	KIRREL3	33676;31381;30986;30986;31026;30736
cg09020199_BC21	0.44945	0.690706	-0.241256	hypo	0.00126871	0.0780734	chr6	30329543	Shelf		TRIM39;TRIM39-RPP21	2699;2284;654;2623;2616;14;2638;3064;636
cg26323129_BC21	0.312526	0.553815	-0.241289	hypo	0.00263628	0.0932534	chr1	234977127	OpenSea
cg21224380_TC21	0.457057	0.69836	-0.241303	hypo	0.00140719	0.0800772	chr12	108846757	OpenSea		SSH1	10757;10827;10834
cg00619294_BC21	0.412507	0.65382	-0.241313	hypo	0.00136634	0.0796233	chr9	95857612	OpenSea		ERCC6L2-AS1	18438;17976;17869;17940;18349;17468;17867
cg04841160_BC21	0.380078	0.621394	-0.241316	hypo	0.00301522	0.0965703	chr12	1612583	OpenSea		WNT5B	37926;82692;81764
cg05604874_BC21	0.285316	0.52666	-0.241343	hypo	0.000894212	0.0719136	chr17	82242909	Island		CSNK1D;SLC16A3	6072;30792;30520;30461;5739
cg23545556_TC21	0.332214	0.573561	-0.241347	hypo	0.00213552	0.0878602	chr6	6928352	OpenSea
cg09560586_BC21	0.439072	0.680421	-0.241349	hypo	0.00776721	0.128252	chr17	68305288	OpenSea		ARSG	46106;13770;13793
cg04131381_TC21	0.336646	0.578033	-0.241386	hypo	0.00402755	0.104393	chr12	13100302	Shore		ENSG00000289766;FAM234B;GSG1	3183;38587;3344;3344;3382;3341;3366
cg03428193_TC21	0.540467	0.781876	-0.241409	hypo	0.00216886	0.0882713	chr12	554903	OpenSea		B4GALNT3	94964;11770;2828;7264
cg22477350_TC21	0.455586	0.697043	-0.241457	hypo	0.0015039	0.0810987	chr17	37410482	Shelf		TADA2A	3592;3592;3258;3596;3596;3168;3543;3234;3596;3575
cg00593607_TC21	0.316721	0.558183	-0.241461	hypo	0.00399035	0.104158	chr12	93137004	OpenSea		ENSG00000257322	78676;2129;2088
cg05956380_TC21	0.61035	0.851823	-0.241473	hypo	0.000210601	0.0525196	chr8	42492498	OpenSea		SLC20A2	42499;49214;49429;8746;49084;48557;49015;8734;10131
cg05697527_TC21	0.489136	0.730618	-0.241483	hypo	0.0020758	0.0872119	chr15	48597055	OpenSea		FBN1	48655;48655
cg10719447_BC21	0.524158	0.765655	-0.241497	hypo	0.00167719	0.0832079	chr5	60263409	OpenSea		PDE4D	-849;224668;224655;109306;224655;185299;258712;224690;224657
cg08376705_TC21	0.426864	0.668368	-0.241504	hypo	0.000733016	0.0691081	chr16	31169012	OpenSea
cg27185978_BC21	0.444773	0.686337	-0.241564	hypo	0.00718191	0.124934	chr8	25237772	OpenSea		DOCK5	53083;53049;53000
cg24037821_BC21	0.56984	0.811405	-0.241564	hypo	0.000753346	0.0693655	chr19	4901779	OpenSea		ARRDC5;UHRF1	1089;1118;-1301
cg09166526_BC21	0.418969	0.660545	-0.241577	hypo	0.00196177	0.0860385	chr6	12001414	OpenSea		ENSG00000225102	-127
cg02345285_BC21	0.400334	0.641917	-0.241583	hypo	0.000702518	0.0686524	chr11	34372281	OpenSea
cg12657464_TC21	0.411358	0.652992	-0.241633	hypo	0.00426539	0.106159	chr3	47084144	OpenSea		SETD2	40107;39644;39392;38433;38372;38372;38656;38433;38372;-197;79970;79739;40393;38372;37508;37508;79781;37508;15797;32870;2555
cg13805855_BC21	0.559052	0.800731	-0.241679	hypo	0.0027611	0.0943928	chr9	79145721	OpenSea		ENSG00000260995	-46;52594;-45;-54;-21;-41
cg15964132_BC11	0.369645	0.61142	-0.241775	hypo	0.00085973	0.0711826	chr11	3154406	OpenSea		OSBPL5	10895;10895;10905;10947;10895;11365;10931;10018;6988;10868;12334
cg12772932_TC21	0.337028	0.578828	-0.241799	hypo	0.000771033	0.0695619	chr6	137426198	OpenSea
cg13931640_TC11	0.460482	0.702324	-0.241841	hypo	0.00226077	0.0893616	chr9	134385973	OpenSea		RXRA	14002;59518;-149;6678;68875
cg15169266_TC21	0.591025	0.83288	-0.241855	hypo	0.000244965	0.0543404	chr7	41337289	OpenSea
cg00172603_BC11	0.0383294	0.280191	-0.241861	hypo	0.00254602	0.092383	chr1	54356358	Island		SSBP3	461;48276;49866;49651;49147;57122;50062;46052
cg01646331_TC21	0.498015	0.739898	-0.241883	hypo	0.00200727	0.0864897	chr1	237862169	OpenSea		ENSG00000237250	-6
cg07242256_BC21	0.438169	0.680055	-0.241885	hypo	0.000766995	0.0695422	chr4	153527861	OpenSea		TMEM131L	61513;61515;61501
cg23065129_BC21	0.396036	0.637928	-0.241892	hypo	0.00316693	0.0976991	chr17	80707896	OpenSea		RPTOR	163077;-1037;163065;163058;162428;163019;163058;163022
cg18978030_BC21	0.512606	0.754554	-0.241948	hypo	0.000616677	0.0668238	chr13	112589228	Shore		TUBGCP3	-1022;-1074;-1102;-1092
cg05648510_TC21	0.306656	0.548658	-0.242002	hypo	0.000267569	0.0557426	chr17	1040102	OpenSea		ABR	10467;-504;68999;139880;39045;147221;189637;85654;10014
cg21625658_TC21	0.407427	0.649457	-0.242031	hypo	0.00375107	0.102245	chr16	66502357	OpenSea		ENSG00000260851	14846;6415;6415;11455;6415;11455;14956
cg14328641_TC21	0.291913	0.533986	-0.242073	hypo	0.00122114	0.0771574	chr11	60055254	OpenSea		MS4A3	-1449;-1411;-1374;-1333;-1374
cg00851377_TC21	0.131245	0.373341	-0.242096	hypo	0.00707934	0.124348	chr7	113086034	OpenSea		GPR85	56;1745;1722;794;381;134;336
cg06269421_BC21	0.542996	0.785107	-0.242112	hypo	0.0160723	0.166854	chr12	55019505	OpenSea		NEUROD4	-469
cg16415457_TC11	0.234017	0.476177	-0.24216	hypo	0.00180961	0.0846552	chr3	23671950	OpenSea
cg16314013_TC21	0.398258	0.640443	-0.242185	hypo	0.00355293	0.100637	chr5	126849200	OpenSea
cg04460364_BC21	0.437331	0.679523	-0.242192	hypo	0.00188374	0.0853322	chr17	8466699	OpenSea		NDEL1	30815;30799;30791;15918;30805;2463;3922
cg08103496_BC11	0.326495	0.568691	-0.242196	hypo	0.00283968	0.0949694	chr12	1797751	Shore		CACNA2D4	120887;56287;13990;13988;14010;120902;13970;14010;14041;117477;120723;120781;117477;120916;-226;-90;-193
cg14405088_BC21	0.478282	0.720492	-0.24221	hypo	0.00683591	0.12293	chr9	79145677	OpenSea		ENSG00000260995	-2;52638;-1;-10;23;3
cg26061447_BC21	0.496417	0.738639	-0.242223	hypo	0.000684112	0.0683922	chr15	100650528	OpenSea		ASB7	47939
cg07074766_TC21	0.513232	0.755494	-0.242262	hypo	0.00846299	0.131951	chr9	2161749	OpenSea		SMARCA2	144261;3293;3296;1970;3279;76021;1514;92796;75774;64513;3293;4066;146402;146563;3291;3297;3276;144337;139804;1804;3288;3300;146530;4069;3256;2077;3167;1136;3256;51392;1485;3446;3510;3273;3274;3185;37899
cg04425551_BC21	0.459932	0.702208	-0.242275	hypo	0.00196565	0.0860442	chr6	30329561	Shelf		TRIM39;TRIM39-RPP21	2717;2302;672;2641;2634;32;2656;3082;654
cg18234691_TC21	0.438022	0.680334	-0.242311	hypo	0.00162754	0.0827695	chr12	122091415	OpenSea		MLXIP	12659
cg19895834_TC21	0.457405	0.699733	-0.242328	hypo	0.00502734	0.111362	chr14	95159010	Shore		DICER1;DICER1-AS1	-1480;-999;1333;1332;1365;1334;191;1361;1365;1325
cg13801021_TC21	0.190109	0.432448	-0.242339	hypo	0.00115486	0.075895	chr9	78439376	OpenSea	Unclassified
cg07694984_BC21	0.36421	0.606578	-0.242368	hypo	0.00282397	0.0948163	chr7	137936263	OpenSea		CREB3L2	65824;65785;65805
cg14095610_BC21	0.590536	0.832909	-0.242373	hypo	0.000257998	0.0553019	chr16	68562912	OpenSea		ZFP90	23615;23209;23598;23589;23154;23621;23621;23621;23699;4914;23621;23596;851
cg14059145_TC21	0.563424	0.805823	-0.242399	hypo	0.000877882	0.0715514	chr7	151700961	OpenSea		PRKAG2	175888;113684;113889;80402;89672;35218;176155;113880;35354;113687;114064;113764;113686;112772;176165;113920;176165;113684;80393
cg21932542_BC21	0.393014	0.635416	-0.242402	hypo	0.00435263	0.106868	chr7	4810714	Shore		RADIL	72941;73003;4620;21496
cg15117727_TC21	0.471944	0.714348	-0.242404	hypo	0.000388087	0.0602756	chr10	62070546	OpenSea		ARID5B	168847;21335;168847
cg19401149_BC21	0.384021	0.62645	-0.242429	hypo	0.00125514	0.0778491	chr8	6939096	OpenSea		DEFA4	-789
cg18190776_BC21	0.365091	0.607544	-0.242454	hypo	0.00785266	0.12862	chr5	32395258	OpenSea		MIR579;ZFR	-782;49483
cg21315017_TC21	0.392726	0.635183	-0.242457	hypo	0.00106684	0.0746643	chr20	50585005	OpenSea		MIR645;PTPN1	-781;74622
cg02106569_BC21	0.449036	0.691571	-0.242535	hypo	0.00218965	0.0885774	chr12	121239719	OpenSea	Promoter_Associated_Cell_type_specific	CAMKK2	58590;58339;58339;34813;56991;58339;20824;56955
cg22843565_TC21	0.146894	0.38945	-0.242556	hypo	0.00145263	0.0804856	chr17	66805676	OpenSea		PRKCA	503063
cg09088633_TC21	0.469666	0.712251	-0.242585	hypo	0.00218379	0.0885121	chr1	56563815	OpenSea		PLPP3	81487;15749
cg17377746_BC21	0.391346	0.633942	-0.242596	hypo	0.00232371	0.0901296	chr2	222842881	OpenSea
cg26298914_TC21	0.376778	0.619378	-0.2426	hypo	0.00503393	0.111416	chr14	68331648	OpenSea		RAD51B	511869;444518;423343;444518;444546;444892;445050;466616;444581;331369;511869;511840;511869;511819
cg08304158_BC21	0.411308	0.653947	-0.242639	hypo	0.0021181	0.0876497	chr9	7844790	OpenSea		DMAC1	43591
cg01470340_BC21	0.423113	0.665755	-0.242643	hypo	0.00055995	0.0654811	chr10	71739009	OpenSea		C10orf105;CDH23	-1184;342089;26405
cg14097859_BC21	0.310727	0.553393	-0.242666	hypo	0.00347796	0.100089	chr4	139891852	OpenSea		MAML3	261118;262333
cg00788653_BC21	0.409564	0.652236	-0.242672	hypo	0.00471336	0.109241	chr16	945827	OpenSea		LMF1	35492;25156;25084;25137;25158;25134;18296;1818;25040;35471
cg13366774_BC21	0.496042	0.738737	-0.242695	hypo	0.00229772	0.0897808	chr12	10184262	OpenSea		TMEM52B	5249;13720;5230
cg16305792_BC21	0.380338	0.623053	-0.242715	hypo	0.00341314	0.0996648	chr12	47708356	Shelf	Unclassified_Cell_type_specific	RPAP3-DT	2271;2280;2273;2274;2268;2271;2275;2240;2275;2232;2268;2298;2268;2280
cg07033722_TC21	0.416127	0.658849	-0.242723	hypo	0.0060945	0.118511	chr1	40073360	OpenSea	Gene_Associated_Cell_type_specific	PPT1	23886;23893;23895;23893;23893;23901;8962;23857;23895;23888;23893;23891
cg16114164_TC21	0.434672	0.677398	-0.242726	hypo	0.00217282	0.0883035	chr2	144703712	OpenSea		TEX41	35693;35726;35745;35727;35727;35686;35727;35722;35727;35727;35625;35727;35745;35700;35625;35727;35745;35727;35727;35700;35734;35734;35727;35729;35734;35663;35718;35734;35671;35675;35698;35634;35700;35727;35734;35734;35734;35705;35671;35678;35671;12648;35727;35744;35745;35734;35716;35938;35734;35734;35700;35734;35752;35700;35727;37400;35734;35700;35727;35734;35734;35727;35722;35716;35700;35700;35734;35722;35734;35734;35745;35727;35734;35700;35745;35734;35727;35700;35775;35734;35720;35734;35700;35727;35734;35700;35722;35700;35700;35700;35734;35700;35727;35700;35700;35734;35727;35734;35727;35736;35700;35730;35752;35734;35734;35727;35700;35700;35700;35752;35700;35734;35744;35734;35727;35700;35700;35722;35737;35700;35752;35734;35739;35740;35737
cg17545875_BC21	0.355892	0.598658	-0.242766	hypo	0.00414133	0.105171	chr7	101823532	OpenSea		CUX1;ENSG00000259294	4611;5906;7527;7521;7524;7511;7628;5898;7523;5892;5892;5892;7525;7578;7578;7572;7524;1198
cg08173915_BC21	0.358377	0.60116	-0.242782	hypo	0.0039867	0.104138	chr21	33401858	Shore	Unclassified_Cell_type_specific	ENSG00000289939	-795
cg20098659_TC21	0.617384	0.860189	-0.242805	hypo	0.000279195	0.0560762	chr12	10030765	OpenSea		CLEC9A;ENSG00000256803	87;83;-158
cg04072275_TC21	0.350968	0.593775	-0.242807	hypo	0.00808382	0.129938	chr6	118080684	OpenSea		SLC35F1	173420
cg23246292_TC21	0.331324	0.574143	-0.24282	hypo	0.00274499	0.0942615	chr11	60058728	OpenSea		MS4A3	2025;2063;2100;2141;2100
cg14116379_TC21	0.489927	0.732769	-0.242842	hypo	0.0005617	0.0654811	chr9	112069675	OpenSea		SUSD1	105511;105623;105593;105623
cg08418670_TC11	0.51924	0.762084	-0.242844	hypo	0.00028581	0.0562062	chr19	4374570	Shelf		SH3GL1	25978;25956;16041;21454;5723;25849
cg13974632_TC11	0.109797	0.352663	-0.242866	hypo	0.000247317	0.0544799	chr11	27719266	Island		BDNF;ENSG00000255496	2793;1458;1458;1514;482;158383
cg24738611_TC21	0.381685	0.624601	-0.242916	hypo	0.00223066	0.089063	chr2	28927029	OpenSea		SNORD53;SNORD53B;WDR43	-38;-954;32362;1932
cg11518102_TC21	0.326557	0.569476	-0.242919	hypo	0.000809402	0.0702397	chr4	40462558	OpenSea		RBM47	167307;4088;167307;52201;53416;168229;168288;13192;168318;168229;51986;168066;167566;167759
cg02112168_TC21	0.409082	0.65204	-0.242958	hypo	0.000639926	0.0673633	chr14	45110358	OpenSea		PRPF39;SNORD127	26230;14160;15119;15137;26242;26240;626;615;-525
cg00605342_BC21	0.458772	0.701769	-0.242998	hypo	0.0020325	0.086739	chr8	23538890	OpenSea		SLC25A37	9934;9934;9934;9830;9923;9837
cg07300408_BC21	0.33232	0.575351	-0.243031	hypo	0.00534821	0.113699	chr14	20590201	OpenSea		ENSG00000258573;ENSG00000259060;RNASE11;RNASE12	2516;2557;2542;-201;2509;2542;337;19595;19684;623;1176
cg01142635_TC11	0.239539	0.482587	-0.243048	hypo	0.00714442	0.124726	chr4	6222390	Island		JAKMIP1-DT	21657;171
cg12309415_TC21	0.320818	0.563898	-0.24308	hypo	0.00440752	0.107172	chr8	23541347	OpenSea		SLC25A37	12391;12391;-215;-340;12391;12287;12380;12294;-123
cg10151021_TC21	0.486911	0.729995	-0.243084	hypo	0.00207044	0.087147	chr16	56783566	OpenSea		NUP93	1737;1737;53437;110;42852;53448;1908;53437;35217;186;1320;1316;35655;53436;53417
cg11389756_TC21	0.346706	0.589839	-0.243133	hypo	0.00717791	0.124894	chr6	28907577	OpenSea		TRIM27	8;16412;16409;1413;16337
cg16958707_BC21	0.483098	0.726366	-0.243268	hypo	0.00116321	0.0760397	chr3	172156479	OpenSea		FNDC3B	7944;115925;116901;109566;116851;115924;29505;116820;29506
cg02888057_TC21	0.342946	0.586239	-0.243294	hypo	0.00500856	0.111214	chr5	164297055	OpenSea		LINC03000	359;89;77;-7;-74;69;137;71;86;86;86;99;319
cg02918389_TC21	0.398535	0.641843	-0.243308	hypo	0.00266897	0.0936188	chr2	64913216	OpenSea		LINC02245	142953;19234
cg06500337_BC11	0.0550294	0.298391	-0.243361	hypo	0.00159575	0.0823117	chr6	160679210	Island
cg07195105_BC21	0.52245	0.765831	-0.243381	hypo	0.00284845	0.0950285	chr12	51292333	OpenSea		BIN2	31822;32336;31783;31842;5036;31822;5041
cg23975840_TC21	0.530015	0.77342	-0.243405	hypo	0.00403754	0.104459	chr12	116605090	OpenSea
cg06412669_BC21	0.127097	0.370514	-0.243417	hypo	0.000582492	0.06598	chr17	80761750	OpenSea	Unclassified_Cell_type_specific	RPTOR	216931;18463;216919;216912;216282;216873;216912
cg17852290_BC21	0.449578	0.693067	-0.243489	hypo	0.00389298	0.103405	chr16	83728750	OpenSea		CDH13;ENSG00000260788;HSBP1	1101780;1101785;1101780;1101781;44187;44200;44135;9439;9439;9439
cg18221429_TC21	0.0664899	0.309981	-0.243491	hypo	0.000291651	0.056435	chr7	150323047	Island	Promoter_Associated	ACTR3C;LRRC61;ZBED10P	117;679;527;499;-216;-308;-244;408;-169
cg23232904_TC21	0.458023	0.701527	-0.243505	hypo	0.00131099	0.0789005	chr18	9734185	OpenSea		RAB31	25910;25878;25862;25884
cg09801474_BC21	0.450535	0.694066	-0.243531	hypo	0.00341825	0.0996986	chr14	73851285	Shore		ENSG00000258653;PTGR2	-686;-661;-643;-662;-559;-546
cg05290058_BC11	0.190395	0.433942	-0.243547	hypo	0.0154271	0.164285	chr11	2869321	Island		KCNQ1DN	-712
cg12966738_TC21	0.541493	0.785078	-0.243585	hypo	0.00252164	0.092177	chr5	74103868	OpenSea		LINC02122	-651
cg07470763_TC21	0.472254	0.715877	-0.243622	hypo	0.00305336	0.0969208	chr18	44914363	OpenSea		SETBP1	233475;234174;217199;213567;233475;233075
cg13984928_BC11	0.583162	0.82679	-0.243628	hypo	0.000336245	0.0585148	chr17	3801280	OpenSea		ITGAE	-91
cg07564261_BC21	0.458999	0.702633	-0.243635	hypo	0.00392861	0.103668	chr17	68383433	OpenSea		ARSG	36686;124251;91915;91938
cg12045799_BC21	0.500894	0.744579	-0.243685	hypo	0.000901423	0.0719348	chr8	133150812	OpenSea
cg00518429_BC21	0.429117	0.672811	-0.243695	hypo	0.00223055	0.089063	chr1	30981385	OpenSea		PUM1	84292;-1251;761;84314;84607;84401;84320;84311;84333;84300;13675;84342;13720
cg20878902_TC21	0.538609	0.78235	-0.243741	hypo	0.000701396	0.0686387	chr15	98899545	OpenSea		IGF1R	164833;2259;-1065;9204;251006;251006;249963
cg20971591_TC21	0.561662	0.805449	-0.243787	hypo	0.00228467	0.0896549	chr16	1488656	Shore		PTX4	-188;326;289
cg17390918_TC21	0.356389	0.600211	-0.243822	hypo	0.00229156	0.0897298	chr5	10502400	OpenSea		LINC02212	329;299
cg17194879_BC21	0.403351	0.647183	-0.243832	hypo	0.00577215	0.116466	chr7	77467610	OpenSea
cg14586387_BC21	0.522214	0.76605	-0.243836	hypo	0.0012829	0.0783922	chr18	79713804	Shore		CTDP1	33958;-1035;33652;34001
cg26615381_TC21	0.438548	0.682387	-0.243839	hypo	0.00116623	0.0761041	chr2	64907316	OpenSea		LINC02245;RN7SL211P	148853;25134;-177
cg04714581_BC21	0.301537	0.545378	-0.243841	hypo	0.00617981	0.119004	chr8	80134805	OpenSea		TPD52	36667;36769;36752;36704;96428;24083;36754;36760;36396;36579
cg00180566_BC21	0.369051	0.612897	-0.243845	hypo	0.00103003	0.0741632	chr1	8871107	OpenSea	Promoter_Associated	ENO1	7584;7614;838;7580;8084;7161;7540;7614;6926;6927;7583;470;7582;7586;7986
cg05538508_BC21	0.486986	0.730851	-0.243865	hypo	0.00122727	0.077318	chr19	45167227	OpenSea		MARK4;TRAPPC6A	87939;11011;11011;11011;11001;10985
cg13148021_BC21	0.400526	0.644402	-0.243876	hypo	0.00714664	0.124737	chr9	84357267	OpenSea		ENSG00000285987	40753
cg21245004_BC11	0.0562965	0.300202	-0.243906	hypo	0.00018607	0.0512108	chr15	98422246	Shore		LINC02351	-1247;-1224
cg22040912_TC11	0.481726	0.725641	-0.243915	hypo	0.00291684	0.0957532	chr17	2394386	Shore		MNT	-555;6675;6719
cg02998854_TC21	0.47558	0.719523	-0.243944	hypo	0.00239626	0.0909709	chr6	6883277	OpenSea
cg05801440_TC21	0.363845	0.607799	-0.243954	hypo	0.000864179	0.0713223	chr3	170321621	OpenSea
cg03155200_BC11	0.317311	0.561332	-0.244021	hypo	0.0218103	0.187979	chr11	2812029	OpenSea		KCNQ1	367021;350588;34454;366576
cg03486096_BC21	0.465125	0.709172	-0.244047	hypo	0.00111302	0.0754406	chr1	61254120	OpenSea		NFIA;NFIA-AS1	171697;388788;171722;171697;172353;171366;171372;171499;172258;388861;171559;176846;200290;171428;171397;50597;171722;176734;171722;171659;171997;171699;171430;-609;-609;-609;-609;-609;-635;-635
cg10880928_BC21	0.248417	0.492479	-0.244061	hypo	0.00196557	0.0860442	chr9	136821249	Island		ENSG00000272679;RABL6	20883;-80;13288;13301;13090;13282;13306;-792
cg24529979_BC21	0.364484	0.608556	-0.244072	hypo	0.00750557	0.126622	chr19	17138691	OpenSea		MYO9B	37035;62905;62910;36973;62914
cg15719373_BC21	0.378856	0.622953	-0.244097	hypo	0.00121925	0.0771055	chr10	124671302	OpenSea		ENSG00000258539;FAM53B	120426;72968;73077;71669
cg25392168_BC21	0.497231	0.741345	-0.244114	hypo	0.0036413	0.101309	chr1	204171828	OpenSea		REN	18497
cg26983737_TC21	0.437093	0.681207	-0.244114	hypo	0.00151607	0.0812749	chr11	67100300	OpenSea	Unclassified_Cell_type_specific
cg13022415_TC21	0.480567	0.724804	-0.244237	hypo	0.00281821	0.0947669	chr17	562290	OpenSea		VPS53	152420;152567;114118;93664;152550;152550;152550;152550;152539;93664;93664;152521;20382;114226;152568;152420;152550;152568;122908;152535;152472;93664;152550;159428;122841;152550;122899;152565;114213;152509;152545;137052;2696;93575;39818;65881
cg26406090_BC21	0.444784	0.689022	-0.244238	hypo	0.000547894	0.0650453	chr22	42803764	OpenSea		ARFGAP3	53510;53476
cg17816847_TC21	0.474915	0.719282	-0.244366	hypo	0.0007787	0.0696842	chr6	16681360	OpenSea		ATXN1	80101;68733;80097;71949;80011;80011;78732;80097;80101
cg13228055_TC21	0.544436	0.788819	-0.244383	hypo	0.000593221	0.0661608	chr8	141161757	OpenSea		DENND3	5863;33136;25131;32978;33168;4362
cg02413092_BC21	0.493991	0.738409	-0.244418	hypo	0.0191991	0.178715	chr7	156948844	Island	Promoter_Associated	NOM1	-868
cg17334169_TC21	0.357814	0.602242	-0.244428	hypo	0.026755	0.204373	chr12	16940125	OpenSea	Unclassified_Cell_type_specific
cg24833027_TC21	0.487519	0.731967	-0.244448	hypo	0.014135	0.158755	chr8	1949803	Shelf		ARHGEF10;KBTBD11-OT1	6149;6209;125877;123692;125788;125815;67147;178701;185915
cg00810583_BC21	0.372992	0.617455	-0.244462	hypo	0.000817579	0.0703866	chr2	168546033	OpenSea		CERS6	89761;89784
cg00512674_BC21	0.477119	0.721583	-0.244464	hypo	0.00387616	0.103243	chr2	36553548	OpenSea		FEZ2	41019;25285;7298;44619;-1279;25543;7951;37464;44644;44621;27780;5708
cg15548660_BC21	0.234174	0.478709	-0.244535	hypo	0.00244388	0.0915045	chr6	139336736	OpenSea		ENSG00000218565;ENSG00000226571	-1282;65374
cg22453529_TC11	0.484374	0.728943	-0.244569	hypo	0.000285314	0.0562062	chr8	144354041	Island		ENSG00000271698;SLC52A2;TMEM249	1569;-612;-94;-603;-949;20084;805;874;891;891;914;896;30
cg20373822_BC21	0.324634	0.569226	-0.244591	hypo	0.00279101	0.0946324	chr5	76623463	OpenSea		F2RL2;IQGAP2	-59;-49;14325;14325;14325;220178;76054;14368;14338;14344;14368;219039;14324;17263
cg15591803_BC21	0.476843	0.721435	-0.244592	hypo	0.0034041	0.0996361	chr1	111191046	OpenSea		DENND2D	9601;13364
cg22840076_BC21	0.476395	0.721024	-0.244629	hypo	0.000761674	0.0694955	chr19	41276251	OpenSea		HNRNPUL1	11840;-19;2218;11150;11129;13755;11879;11879;11172;13732;13721;4133;13589;11404;11800;11829
cg13886363_BC21	0.425116	0.669754	-0.244638	hypo	0.00974995	0.13884	chr9	88425753	OpenSea		SPIN1	37309;37322;36382;37301;37323;37309
cg13931640_TC12	0.439063	0.683747	-0.244684	hypo	0.00227028	0.0894581	chr9	134385973	OpenSea		RXRA	14002;59518;-149;6678;68875
cg15665630_TC21	0.309554	0.55428	-0.244726	hypo	0.00607289	0.118359	chr3	126678951	Shore	Unclassified
cg00235484_BC21	0.364587	0.609351	-0.244763	hypo	0.00752802	0.126709	chr6	136504277	OpenSea		MAP7	46146;22330;21707;22196;22384;46543;21937;46543
cg14663965_TC21	0.115292	0.360147	-0.244855	hypo	0.000401376	0.0607529	chr6	108174181	Shore		NR2E1	6158;8159;5418
cg20367388_BC21	0.301305	0.546171	-0.244866	hypo	0.00137893	0.079704	chr7	5218854	OpenSea	Gene_Associated_Cell_type_specific	WIPI2	2682;2263;28621;28581;28658;28608;4585;4293;28595;4668
cg00388871_TC11	0.251609	0.496483	-0.244874	hypo	0.000210127	0.0525196	chr20	63899054	Shelf	Promoter_Associated_Cell_type_specific	DNAJC5	3872;3928
cg07986895_BC21	0.429431	0.674315	-0.244883	hypo	0.00344611	0.0998987	chr5	54590764	OpenSea
cg24378421_BC21	0.462529	0.707414	-0.244885	hypo	0.00627315	0.119633	chr8	11283856	Shore	Promoter_Associated	ENSG00000249316;ENSG00000280273;MTMR9	-1354;1213;1213;-971;-960;-1238
cg10062410_BC21	0.40794	0.652836	-0.244896	hypo	0.0057526	0.116313	chr14	92495058	OpenSea		SLC24A4	172477;55694;171865;171893;42292
cg26485878_BC21	0.541368	0.786281	-0.244913	hypo	0.0004334	0.061859	chr5	59356776	OpenSea		PDE4D	411734;536510;536951;229724;200;1131301;411861;229618;411870;73825;631857
cg01856351_BC21	0.321997	0.566942	-0.244945	hypo	0.00143227	0.08035	chr4	39942757	OpenSea		PDS5A	35155;35200
cg08771884_TC21	0.457532	0.702479	-0.244946	hypo	0.0011282	0.0755175	chr16	4862631	OpenSea		UBN1	4057;1886;15150;10416;14251
cg09920172_BC11	0.415803	0.66075	-0.244947	hypo	0.0715235	0.314544	chr19	3870808	Island		FTLP5	-183
cg15142796_BC21	0.507151	0.752131	-0.24498	hypo	0.00345277	0.0999572	chr3	131500609	Shelf		MRPL3	-124;2363;2375;2334;2329;2375;2343;2359
cg16441262_BC21	0.571094	0.816128	-0.245034	hypo	0.00152864	0.0814344	chr15	85628490	OpenSea		AKAP13;AKAP13-AS1;ENSG00000259276	247761;8540;247887;247903;45580;8794;42459;-800
cg14573371_BC21	0.402159	0.647214	-0.245055	hypo	0.00774113	0.128032	chr6	106216655	OpenSea		ATG5	109137;109024;109137;63169;108763;109003;109106;99554;109084;109108
cg26396370_TC21	0.5711	0.816161	-0.24506	hypo	0.000267006	0.0557426	chr2	10054625	OpenSea		ENSG00000271787;KLF11	242;11075;10380;10796
cg15644413_TC21	0.54615	0.791243	-0.245093	hypo	0.000241265	0.054297	chr1	35720338	Shore		C1orf216;CLSPN	-1443;-1453;49630
cg26750893_TC21	0.44108	0.686193	-0.245113	hypo	0.00352812	0.100442	chr2	37816338	OpenSea		ENSG00000225402	-577
cg00664416_BC11	0.154476	0.399604	-0.245128	hypo	0.00209461	0.0874274	chr1	37795520	Shore	Unclassified_Cell_type_specific	MANEAL	32;1673;1637;112;1037
cg17547822_TC21	0.525743	0.770927	-0.245184	hypo	0.000489126	0.0633809	chr10	97598828	OpenSea		ENSG00000249967;HOGA1	14454;-974;14439;14485;14505
cg17546649_TC21	0.28491	0.530169	-0.245258	hypo	0.0152939	0.163717	chr3	44761074	Shore		KIAA1143;KIF15	438;546;-647;-720;-788
cg17722865_BC21	0.449352	0.694614	-0.245262	hypo	0.00346331	0.10002	chr12	62787430	OpenSea		PPM1H	147721;1055
cg07143462_TC21	0.545302	0.79059	-0.245288	hypo	0.000912444	0.0722527	chr2	156433001	Shelf
cg15107150_BC21	0.206221	0.451538	-0.245317	hypo	0.00280121	0.0946679	chr6	117906716	Shore		SLC35F1	-548
cg10919111_TC21	0.474161	0.719482	-0.245322	hypo	0.000225236	0.0533849	chr10	72316025	Shelf
cg11715789_TC21	0.526039	0.771383	-0.245345	hypo	0.00108301	0.0748481	chr5	179609460	OpenSea		RUFY1	2194;58906;49768;49768;2557
cg14178895_BC21	0.30898	0.554329	-0.245349	hypo	0.00513259	0.112169	chr6	11778669	OpenSea		ADTRP	91;135;28378;135;960
cg18367631_BC11	0.323735	0.569085	-0.24535	hypo	0.00368274	0.101724	chr7	613672	OpenSea		PRKAR1B	98901;113979;99536;78123;113670;99269;113610;99269
cg21713741_BC21	0.471975	0.717332	-0.245357	hypo	0.00105716	0.0745187	chr1	160043075	OpenSea		KCNJ10	-820;27041;-570;27045;27032;24974;27062;-572;-1117;27086
cg25627263_BC21	0.381025	0.626385	-0.24536	hypo	0.00438521	0.107044	chr11	3156499	Shelf		OSBPL5	8802;8802;8812;8854;8802;9272;8838;7925;4895;8775;10241
cg19793839_BC21	0.366384	0.611752	-0.245368	hypo	0.00223818	0.0891664	chr20	36481891	OpenSea		DLGAP4	8772;20399;20411;175552;20144;114742;175555;20553;20423;20413
cg25176364_BC21	0.284257	0.529641	-0.245384	hypo	0.00172973	0.0837941	chr20	33852231	OpenSea		CHMP4B	40883
cg23081532_BC21	0.380892	0.626328	-0.245436	hypo	0.00409804	0.104888	chr17	81273069	OpenSea		SLC38A10	9148;22199;22239;12646
cg05008854_BC21	0.432832	0.678283	-0.245451	hypo	0.00124052	0.077491	chr10	7783936	Shelf		KIN	4058
cg20615117_BC21	0.469592	0.715047	-0.245456	hypo	0.000613585	0.0667897	chr11	121499393	OpenSea		SORL1	47013;47079
cg25807462_TC21	0.383768	0.629284	-0.245516	hypo	0.00168348	0.0832708	chr9	7844737	OpenSea		DMAC1	43644
cg14210119_TC21	0.521017	0.76661	-0.245593	hypo	0.000335894	0.0585148	chr2	181454980	Shelf
cg12306485_TC21	0.481515	0.727151	-0.245637	hypo	0.000776332	0.0696128	chr8	23346611	OpenSea		ENSG00000253837;LOXL2	10403;57510;57516
cg16815625_BC12	0.614209	0.85985	-0.245641	hypo	0.000186869	0.0512524	chr8	140219378	OpenSea		TRAPPC9	19116;43353;43354;238367;231553;239202;71874
cg17333269_BC21	0.207841	0.453484	-0.245643	hypo	0.00732863	0.12572	chr3	71087962	OpenSea		ENSG00000285708;FOXP1	602204;666268;495737;495677;495638;455596;98585;7426;496017;110420;24676;44166;216799;42680;495795;42631;157220;218025;405603;110431;495638;495740;42633;44244;218092;211879;495767;44250;495638;495767;495722;42680;493612;44138
cg04815577_TC11	0.670171	0.915838	-0.245667	hypo	0.00589762	0.117152	chr5	51783	Island
cg01533449_BC21	0.475219	0.720888	-0.245669	hypo	0.000311945	0.0573529	chr1	162564807	Shelf		UAP1	3085;3085
cg09166556_TC21	0.48455	0.730221	-0.245671	hypo	0.000876778	0.0715343	chr1	156754485	Shelf		HDGF;PRCC	12441;3875
cg23745492_BC21	0.341075	0.586747	-0.245672	hypo	0.00178037	0.0843032	chr18	75193776	OpenSea
cg11667578_BC21	0.199423	0.4451	-0.245677	hypo	0.0049917	0.111213	chr7	127499352	OpenSea
cg10427769_BC21	0.388259	0.633957	-0.245698	hypo	0.00292112	0.0957945	chr6	166705246	OpenSea		RPS6KA2	157306;157425;52666;157266;201206
cg25291037_TC21	0.293479	0.539222	-0.245743	hypo	0.0162076	0.167364	chr2	132400312	OpenSea
cg25856074_BC21	0.290672	0.536428	-0.245756	hypo	0.0014416	0.080434	chr21	38439537	OpenSea		ERG	9569;58920;6085;58941;145364;58906;58906;222158;145409;221131;222158;222244;58940;222158
cg03124704_BC21	0.460789	0.706553	-0.245764	hypo	0.00221156	0.0888336	chr2	88857649	OpenSea		ENSG00000240040;IGKC	3915;35
cg00551647_TC21	0.349152	0.594942	-0.24579	hypo	0.000642966	0.0673633	chr21	26571411	Shore		CYYR1	1845;1766;1876
cg05098827_TC21	0.473501	0.719296	-0.245795	hypo	0.00407607	0.104758	chr2	216490027	OpenSea		RPL37A-DT	8720;8735;8660;8724
cg19047678_BC21	0.516218	0.762052	-0.245835	hypo	0.00095479	0.0729382	chr13	98428917	OpenSea		FARP1	285823;286355;285819
cg15010903_BC21	0.48266	0.728506	-0.245846	hypo	0.00122062	0.077146	chr17	78854174	Shore		ENSG00000267601;TIMP2	-1304;71214;68228;19977;19916
cg17054123_TC21	0.417219	0.663082	-0.245863	hypo	0.00217122	0.0882897	chr14	92664761	OpenSea		RIN3	150968;88527;5376;150980;12260;150968
cg07973301_BC21	0.396772	0.64264	-0.245868	hypo	0.00224601	0.089216	chr5	52709841	OpenSea		ENSG00000248898	78186;90116
cg02835371_BC21	0.317199	0.563077	-0.245878	hypo	0.00415973	0.10531	chr18	52339715	Shelf		DCC;ENSG00000266335	-482;-689
cg05818018_TC21	0.535558	0.781465	-0.245907	hypo	0.000988039	0.073404	chr3	172246996	OpenSea		FNDC3B	206442;207418;200083;120022;207337
cg08132815_TC21	0.507149	0.753081	-0.245932	hypo	0.00273509	0.0942476	chr19	4950810	Island		UHRF1	47730;41312;40664;40435;41380;40443;41312;41309
cg26789411_TC21	0.533817	0.779758	-0.245941	hypo	0.00253705	0.0923413	chr3	169582216	OpenSea		MECOM	81403;81560;81560;81497
