## Supplemental Table S4 for "DNA methylation in primary myelofibrosis is partly associated with driver mutations and distinct from other myeloid malignancies" (part 2 of 2)

### Sheet: CALRvsMPL (continued)
Name	MeanBeta_JAK2	MeanBeta_CALR	diffMean	hyper_hypo	pval	adjP	chr	pos	Relation toIsland	Regulatory FeatureGroup	Gene Name	distToTSS
cg02965672_BC21	0.46913	0.715238	-0.246107	hypo	0.000504086	0.0639275	chr2	70260833	Shelf		PCYOX1	2684;3107;3447;2696;2414
cg01952989_BC11	0.648354	0.894466	-0.246112	hypo	0.00040011	0.0607159	chr7	1946699	OpenSea		ENSG00000286192;MAD1L1	295517;34093;286247;286276;286247;286545
cg25630875_TC21	0.429292	0.675421	-0.246129	hypo	0.000913478	0.0722693	chr22	23251000	OpenSea		BCR	52747;71296;-32;52668;70491;70635
cg16291589_BC21	0.536056	0.782211	-0.246155	hypo	0.000997507	0.0735379	chr20	6042532	Shore		LRRN4	11529;11518;3300
cg07909384_BC21	0.435849	0.682072	-0.246223	hypo	0.000419166	0.0615548	chr9	124693470	OpenSea		MIR181A2HG;MIR181B2;NR6A1	35058;-240;77818;77828;77841;77842
cg20779964_TC11	0.194259	0.440531	-0.246273	hypo	0.00480175	0.109884	chr20	56005014	Island		CBLN4	506
cg03730589_TC21	0.370605	0.616948	-0.246343	hypo	0.00326851	0.0985653	chr2	162298366	OpenSea	Unclassified_Cell_type_specific	IFIH1	20319;12934;20110;20319;19863;8805
cg06684395_TC21	0.480655	0.727013	-0.246358	hypo	0.00321066	0.0980728	chr15	35059076	OpenSea		ENSG00000289289	3089
cg11589287_BC11	0.466855	0.713217	-0.246362	hypo	0.000985113	0.0733659	chr8	1957177	OpenSea		ARHGEF10;KBTBD11-OT1	13523;133251;131066;133162;133189;74521;186075;193289
cg00844231_TC21	0.207272	0.453635	-0.246363	hypo	0.00332772	0.0990987	chr1	247323473	OpenSea		ZNF496	8271;5773;8395
cg16642441_BC21	0.24655	0.492953	-0.246403	hypo	0.00106834	0.0746851	chr11	76119957	OpenSea		UVRAG	4057;304747;281013;140431;139897;189097
cg05490745_TC21	0.296853	0.543286	-0.246433	hypo	0.0018577	0.0850944	chr4	40812554	OpenSea		APBB2;ENSG00000250906	402065;401989;44602;-225
cg20062681_BC21	0.534117	0.780554	-0.246437	hypo	0.000392892	0.0604494	chr11	95255478	OpenSea
cg22018083_BC21	0.157815	0.404297	-0.246483	hypo	0.000390741	0.0603516	chr19	50358532	Island	Promoter_Associated	NAPSA;NR1H2	7108;690;4312;28840;28810;28879;-74
cg14528386_TC11	0.227585	0.474106	-0.246521	hypo	0.000189549	0.0512524	chr1	913060	Shelf		ENSG00000230699;ENSG00000241180;ENSG00000272438	1625;-1111;8226
cg06392753_TC21	0.311599	0.558125	-0.246526	hypo	0.00211289	0.0875715	chr2	102166822	OpenSea		IL1R1	12873;2048;24036;62253;62259;96446;24076;96446;25003
cg08148995_TC21	0.483313	0.729887	-0.246575	hypo	0.00194203	0.0857821	chr5	76564887	OpenSea		IQGAP2	161602;17478;160463
cg02280876_BC21	0.510471	0.757069	-0.246598	hypo	0.00148072	0.0808331	chr1	247500748	OpenSea
cg20782252_BC11	0.570025	0.816649	-0.246624	hypo	0.00028923	0.0563004	chr7	2114139	Shore		ENSG00000286192;MAD1L1	128077;79337;61247;118807;118836;118807;119105
cg24769698_BC21	0.354931	0.601589	-0.246658	hypo	0.00221516	0.0888782	chr10	97408894	OpenSea		ENSG00000231970;RRP12	7779;17183;17181;17181
cg17840421_TC21	0.446421	0.69308	-0.246659	hypo	0.00297127	0.0962517	chr12	3727745	OpenSea		CRACR2A;RNU6-174P	37075;25353;25365;-1417
cg16995865_BC21	0.491975	0.738673	-0.246698	hypo	0.00111095	0.075404	chr3	195258972	Shore		XXYLT1	11890;1109;12188
cg19384042_BC21	0.419395	0.666189	-0.246794	hypo	0.00502685	0.111362	chr5	172887990	OpenSea		ERGIC1	53605;53674;53643;53674;53600;53652;53690;53665;53671;9715;52173;53658;53739;53662;53662;53652;53636;53579;53587
cg04488111_BC21	0.451188	0.698053	-0.246865	hypo	0.00328105	0.0986948	chr1	154925042	OpenSea		PMVK	11678
cg13821209_BC21	0.111217	0.358106	-0.246889	hypo	0.00206413	0.0870821	chr10	92048245	Shelf	Unclassified_Cell_type_specific	CPEB3	242834;195002
cg08975454_BC21	0.49438	0.741312	-0.246933	hypo	0.00151585	0.0812749	chr5	178475544	OpenSea		COL23A1	86695;87183;102006;86695;114850;102175
cg00956064_TC21	0.455375	0.702371	-0.246996	hypo	0.00131202	0.0789063	chr2	69947598	OpenSea
cg15178248_TC21	0.369085	0.616098	-0.247013	hypo	0.00161557	0.0825754	chr10	69452482	Shore		TSPAN15	1017;1005
cg16207184_BC21	0.202554	0.449641	-0.247086	hypo	0.00156006	0.0818698	chr6	116475797	OpenSea
cg11857704_TC11	0.145974	0.393084	-0.247111	hypo	0.00778039	0.128286	chr2	3703362	Island		DCDC2C;ENSG00000224661	-213;792
cg11217410_TC21	0.418883	0.666015	-0.247132	hypo	0.00368635	0.101729	chr7	72807058	OpenSea		TYW1B	21129;21117;21143
cg15586392_BC21	0.392575	0.639717	-0.247143	hypo	0.00215861	0.0881717	chr8	141228592	Shore		SLC45A4	-17;79697;-21;1757;79714
cg07979236_TC21	0.362317	0.60947	-0.247153	hypo	0.00338103	0.0995083	chr1	33050860	Shore		AK2	30137
cg01692842_TC21	0.429452	0.676648	-0.247195	hypo	0.00175115	0.0840373	chr11	134256470	Shelf		ACAD8	2912;2922;2853;2902;2909;2906;2893;-1277;-140;2902;-113;2901;2901;2911
cg25916613_BC21	0.463758	0.710967	-0.247209	hypo	0.00233107	0.0902211	chr21	42891476	Shore		NDUFV3	11832
cg16743197_BC21	0.296975	0.544206	-0.247232	hypo	0.00297697	0.0962645	chr8	58033833	OpenSea		ENSG00000253523;FAM110B	-1150;39265;2217;39279;39310
cg03011556_TC21	0.460957	0.70825	-0.247293	hypo	0.0049726	0.111117	chr5	69509347	OpenSea		OCLN	16470;17055;16557;5170;15674;16557;15653;16557;16574;15795;16546
cg20664008_BC21	0.390711	0.63801	-0.247299	hypo	0.000718917	0.0689141	chr15	78004995	OpenSea		TBC1D2B	72717;72730;12292;-1415
cg11088471_BC21	0.452112	0.699493	-0.247381	hypo	0.00455644	0.108157	chr21	36712981	Shelf		SIM2	13866;3800;415;13847
cg23236065_BC21	0.449989	0.697416	-0.247427	hypo	0.0154584	0.164391	chr18	10005496	OpenSea
cg03831756_BC21	0.369877	0.617325	-0.247447	hypo	0.0010182	0.0739622	chr22	20393340	Shore		ZNF74	-1063;-821;-811;-788;-1289;-849;-775;-848
cg26822318_BC21	0.498352	0.745862	-0.247509	hypo	0.00051216	0.06418	chr8	123880968	OpenSea		FER1L6	28981
cg09945377_BC21	0.484823	0.732337	-0.247514	hypo	0.00212213	0.0877136	chr16	58880355	OpenSea		ENSG00000245768;ENSG00000261638	130717;130688;-23;-3
cg03793270_TC11	0.189047	0.436581	-0.247534	hypo	0.00246488	0.0916698	chr11	89491516	Island		NOX4	-158;-140;-384;-269;50;709;-155;-187;6672;-783;-269;675;-187;-121
cg03600259_TC21	0.192397	0.439962	-0.247565	hypo	0.00114535	0.0758727	chr6	163631148	Island
cg02669047_BC21	0.0764307	0.324	-0.247569	hypo	0.00111877	0.0754583	chr1	206757888	OpenSea	Unclassified_Cell_type_specific
cg15655060_BC21	0.508912	0.756487	-0.247575	hypo	0.00116054	0.0760039	chr10	119371333	OpenSea		GRK5	163762
cg04053108_TC11	0.248346	0.495935	-0.247589	hypo	0.0162107	0.16737	chr12	6056862	Island	Unclassified	VWF	67909;67809
cg13677990_TC21	0.350086	0.597706	-0.247621	hypo	0.00156905	0.081958	chr1	158818671	OpenSea
cg25607046_BC21	0.315949	0.563572	-0.247623	hypo	0.000710096	0.0688094	chr2	10720240	Shore		ATP6V1C2;ENSG00000236162	-1390;-1409;-860;2467
cg27075551_TC21	0.232534	0.480166	-0.247632	hypo	0.00142124	0.0802701	chr14	20798479	OpenSea
cg10289324_BC21	0.401528	0.649172	-0.247643	hypo	0.00261104	0.0930008	chr18	63043737	OpenSea	Unclassified_Cell_type_specific
cg22587323_TC21	0.443871	0.691563	-0.247692	hypo	0.00432279	0.1066	chr8	97844714	OpenSea		LAPTM4B	69657;68926;69657
cg01959774_TC21	0.40307	0.650798	-0.247728	hypo	0.000554474	0.0653455	chr16	240116	OpenSea		FAM234A	5595;5314;5314;5595;5270;5595;5295;-72;5298;5272;5269;5289;5287;5286;5278;5282
cg20150406_TC21	0.508691	0.756433	-0.247742	hypo	0.0477562	0.26204	chr15	26894505	Island		GABRA5;GABRB3	27260;27443;27594;27379;27433;45035
cg01081737_BC21	0.437952	0.685809	-0.247858	hypo	0.00203168	0.0867378	chr8	141228653	Shore		SLC45A4	-78;79636;-82;1696;79653
cg20177522_BC21	0.500338	0.748237	-0.247898	hypo	0.000268243	0.0557684	chr20	63779084	Shelf		ZBTB46	52955;52181;52161;11840
cg20904977_TC21	0.32025	0.568203	-0.247953	hypo	0.00190829	0.0856156	chr9	34185917	OpenSea		UBAP1	6874;6879;6912;6872
cg10277044_TC21	0.524541	0.772634	-0.248093	hypo	0.00429621	0.106397	chr20	49775304	OpenSea
cg18766600_TC21	0.460055	0.708157	-0.248102	hypo	0.000658334	0.0677496	chr6	106533530	OpenSea		CRYBG1	172813
cg08428726_BC21	0.335981	0.584119	-0.248138	hypo	0.00778869	0.128313	chr8	47406397	OpenSea		SPIDR	145455;145442;145441;145484;145441;145444;129564;145455;45578;-1464;145459;145466;145432;145519;145442
cg03490157_BC21	0.554412	0.80255	-0.248138	hypo	0.00598826	0.117766	chr3	6864374	Shore		GRM7	3134;1631;3134;94373;3259;3259;3134;94305;3259
cg10538288_BC21	0.496935	0.745139	-0.248204	hypo	0.00282084	0.0947823	chr1	35448187	OpenSea		KIAA0319L	109226;109238;109226;109061;109188;109201;109220;109230;109413;109429;109226;109201;109078;109226;109217;109217;109185;109201;109204;109226;106305;109204;109413;109226;6521;1820;22720;109217;109469;109243;109430;109226;109230;109230;109247;13;109230;12721;109226
cg13769433_TC21	0.384138	0.632409	-0.248271	hypo	0.00281065	0.094724	chr9	74888030	Shore		TRPM6	65;-108;-682;-309
cg03164659_BC21	0.361733	0.610092	-0.248359	hypo	0.00647724	0.120866	chr2	241959142	OpenSea		LINC01237	77776;77779;25306;77775;77775;77189;76717;77775;77775;77775;77775
cg14520947_BC21	0.402281	0.650647	-0.248366	hypo	0.00461929	0.108633	chr1	225755140	OpenSea
cg03396337_TC21	0.430268	0.678636	-0.248368	hypo	0.00366812	0.101586	chr2	119759059	Shore		PTPN4	-895;-1161;-1216;-863;-1118;-1165
cg14740883_TC21	0.416002	0.664393	-0.248391	hypo	0.000665816	0.0679856	chr10	71823611	OpenSea		PSAP	27641;4524;-1405
cg02185182_TC21	0.472099	0.720534	-0.248434	hypo	0.000767063	0.0695422	chr7	2145915	Shore		ENSG00000286192;MAD1L1	96301;47561;29471;87031;87060;87031;87329
cg10641513_BC21	0.341735	0.590184	-0.248448	hypo	0.00531151	0.113348	chr7	6424973	Shelf		DAGLB	22960;22982;22962;59218
cg25470758_BC11	0.668821	0.917281	-0.24846	hypo	0.00175079	0.0840373	chr1	30807296	Island
cg13339743_BC21	0.381877	0.630343	-0.248467	hypo	0.00331792	0.0990247	chr9	1401249	OpenSea
cg09902198_BC21	0.494358	0.742849	-0.248491	hypo	0.00353472	0.100516	chr12	64483609	OpenSea		TBK1	1767;23383;31471;31489;31489;31269;31492;31517;-694;31515;31519;31469;1767;31478;31489;31478;31508;31467;31497;31495;31478;3597;31489;31519;31486;-798;19254;31489;31519;31519;31452;31493;23491
cg00580629_BC21	0.434931	0.68343	-0.2485	hypo	0.00949154	0.137639	chr1	35812015	Shelf		AGO4	3999
cg00841141_TC23	0.440792	0.689342	-0.24855	hypo	0.00129471	0.0786111	chr2	37189676	OpenSea		SULT6B1	-1128;-1128;6923;6407;270;6898;-1005;6412;6375
cg24547894_TC11	0.515507	0.764118	-0.248611	hypo	0.0125676	0.152037	chr14	95686352	OpenSea		ENSG00000259084;TCL1B	23096;23096;23096;23096;-74;-86
cg04533831_TC21	0.573803	0.822422	-0.248619	hypo	0.002051	0.0869609	chr14	102033053	OpenSea		DYNC1H1	68480;68480;68480;68480;68480;68480;68480;68480;68480;68480;68480;68480;68480;68480;68480;68480;68480;68480;68480;68480;68480;68480;68480;68480;618;199;-104;5042;774;21074
cg18571488_TC21	0.554348	0.802967	-0.248619	hypo	0.000380216	0.0602756	chr10	28496205	OpenSea		LINC02652	-391
cg07927379_TC11	0.226814	0.475492	-0.248678	hypo	0.00216117	0.0882188	chr7	156640414	Island	Unclassified	RNF32;RNF32-DT	-465;-360;133;-370;-333;-260;-335;241;168;150;164;179;241;186;154;-117;152;179;149;122;147;185;154;107;154;-1356
cg04075781_BC21	0.19261	0.441292	-0.248682	hypo	0.00709715	0.124458	chr3	54120411	Shore		ENSG00000286353	4967
cg18023065_BC11	0.316701	0.565388	-0.248687	hypo	0.000213229	0.0526967	chr11	94545437	Island		FUT4;PIWIL4;PIWIL4-AS1	1516;151;1597;194833
cg08909938_BC21	0.40497	0.653665	-0.248695	hypo	0.0025876	0.092762	chr12	611907	Shelf		NINJ2	31779;51539;-1488;31730;31759;51683
cg19272207_TC21	0.443662	0.692408	-0.248746	hypo	0.00145535	0.0805121	chr14	22244918	OpenSea		ENSG00000251002	187817
cg23831781_TC11	0.192125	0.440889	-0.248764	hypo	0.000258504	0.0553019	chr19	291851	Island	Unclassified_Cell_type_specific	PLPP2	-457;-665;-447;-468;-452
cg15088399_TC11	0.156207	0.405005	-0.248798	hypo	0.0128444	0.15329	chr7	127718497	OpenSea		SND1	-161;-57;66303
cg13778006_BC21	0.375032	0.623893	-0.248861	hypo	0.000912709	0.0722653	chr9	76023842	OpenSea	Unclassified_Cell_type_specific	PCSK5	133137;133172;133198;133169
cg15413738_BC21	0.47923	0.728151	-0.248921	hypo	0.00022641	0.0534457	chr10	5958931	OpenSea		IL15RA	19257;19249;19108;19115;18577;18613;18905;18681;18592;18681;18562;1637;4902;19257;18592;18562;7409;18681;18681;18681
cg04267931_BC21	0.460476	0.709413	-0.248936	hypo	0.00594141	0.11741	chr2	231361326	OpenSea		ARMC9;MIR4777	162695;616;-1382
cg07561747_TC21	0.392356	0.641298	-0.248942	hypo	0.00198348	0.0862067	chr1	201014185	OpenSea		KIF21B	9516;9224;9516;9530
cg24357674_BC21	0.462687	0.711685	-0.248998	hypo	0.00241405	0.091127	chr19	29207045	OpenSea		UQCRFS1	6107
cg25247868_BC21	0.559782	0.808807	-0.249025	hypo	0.000690859	0.0684876	chr20	38986659	OpenSea		DHX35	24299;24309;24315;24315;24360
cg23479922_TC11	0.295733	0.544777	-0.249044	hypo	0.00178947	0.0843908	chr5	16179524	Island		MARCHF11;MARCHF11-DT	1239;268;-714
cg00980622_BC21	0.424628	0.673753	-0.249125	hypo	0.000662879	0.0678905	chr14	75418142	OpenSea
cg15586392_BC22	0.390005	0.639135	-0.24913	hypo	0.0013494	0.0794295	chr8	141228592	Shore		SLC45A4	-17;79697;-21;1757;79714
cg07338889_TC21	0.206883	0.456013	-0.24913	hypo	0.00022073	0.0530361	chr6	2911387	OpenSea		ENSG00000232999	727
cg20107506_TC21	0.452778	0.701951	-0.249173	hypo	0.0088972	0.134354	chr4	99953669	Shelf		H2AZ1-DT	3170;3191;3663
cg10469383_BC21	0.519599	0.768806	-0.249208	hypo	0.00164967	0.0829968	chr20	20263069	OpenSea		CFAP61;CFAP61-AS1	37608;42946;98;210537;41129;34823;4741
cg06706156_BC21	0.376466	0.625696	-0.249231	hypo	0.00177533	0.0842385	chr1	230047504	OpenSea
cg04864877_BC21	0.501354	0.750659	-0.249304	hypo	0.00202838	0.0867151	chr2	207870476	OpenSea		ENSG00000225111;PLEKHM3	-541;155052;106975
cg26514623_BC21	0.402548	0.651858	-0.24931	hypo	0.00273915	0.0942476	chr6	13295329	OpenSea		ENSG00000215022;TBC1D7	258;-17;33216;31584
cg14433987_BC21	0.42677	0.676099	-0.249329	hypo	0.000872858	0.0714246	chr3	10198862	OpenSea	Unclassified	IRAK2	33943
cg20720686_BC21	0.431587	0.680953	-0.249366	hypo	0.000837585	0.0708	chr7	75953563	OpenSea		POR	-426;38414;-426;38399;38389;38381;8241;38406;34919;45987;-513;32402;54363;38408;38406
cg19526659_BC21	0.188466	0.437852	-0.249386	hypo	0.00173467	0.0838506	chr19	56643494	Island		SMIM17;ZIM2-AS1	335;331;48181
cg08218512_TC21	0.553949	0.803345	-0.249396	hypo	0.000870968	0.0714163	chr7	48244674	OpenSea		ABCA13	73216;73216
cg21320567_BC21	0.422376	0.671837	-0.249461	hypo	0.00176801	0.0842188	chr8	67063645	Shore	Promoter_Associated	COPS5;CSPP1	-1491;-1321;994;20139;20100;20089;1299;630;-1308;-783;-781;-703;-717;-778;-810;-717;-743;-723;-781;-725;-754;-733;-759;1228;-695;-723;-671;-701;-733;1219;-723;-717;-723;-717;-717;-733;-717;-723;-717;-695;-723;-717;-723;-747;-778;-880;-730;-746;-743;-691;-723
cg01232748_BC21	0.485764	0.735228	-0.249463	hypo	0.000275365	0.0559161	chr4	54062652	Shore		CHIC2;ENSG00000282278	1954;1647;1649;1657;684813
cg05790077_BC21	0.268746	0.518228	-0.249481	hypo	0.00211502	0.087583	chr12	94267684	OpenSea		PLXNC1	13206;119107;5163;13156;2553
cg27315191_BC11	0.101503	0.351011	-0.249508	hypo	0.000787806	0.0698978	chr12	33440114	Island		SYT10	-467;-294
cg04306184_BC21	0.513355	0.762868	-0.249514	hypo	0.00136243	0.0796233	chr6	157073816	OpenSea		ARID1B	294842;172440;297796;295886;294383;51530;296438;43510;37501;295886;138345
cg12029008_BC21	0.487897	0.737433	-0.249536	hypo	0.00235807	0.0904593	chr7	158760862	OpenSea		ESYT2	68767;68648;68767
cg16249531_BC21	0.392974	0.642512	-0.249538	hypo	0.00280524	0.0946879	chr3	101687756	Shore		PDCL3P4;RPL24	929;896;-1037;-1060;-1050;-1043;-1041
cg20786600_TC21	0.449663	0.699203	-0.24954	hypo	0.00121862	0.0771055	chr15	90028676	OpenSea		ZNF710	27352;26190
cg23012634_BC21	0.404667	0.654219	-0.249553	hypo	0.00074045	0.0691081	chr17	78421766	Shelf		PGS1	43104;43117;43109;1544;22477;43117;20935
cg21700214_BC21	0.430474	0.680173	-0.249699	hypo	0.00104919	0.0744685	chr18	74584928	OpenSea		CNDP1	50428;50326;8648;17774
cg04524488_BC21	0.453478	0.703231	-0.249753	hypo	0.00218801	0.0885443	chr8	121426949	OpenSea
cg10831427_BC21	0.413873	0.663653	-0.24978	hypo	0.00398755	0.104139	chr2	65367626	OpenSea		SPRED2	-873;64974;65012;-975;10125
cg06397009_BC21	0.351433	0.601253	-0.24982	hypo	0.00213805	0.0879013	chr3	53271415	OpenSea
cg07078529_BC21	0.560827	0.810704	-0.249877	hypo	0.000803004	0.0701138	chr12	65157285	OpenSea
cg03051563_TC21	0.435998	0.685883	-0.249885	hypo	0.000364506	0.059826	chr7	3597488	OpenSea		SDK1	295901;296236
cg09508730_BC21	0.192253	0.442204	-0.249951	hypo	0.00126447	0.0780305	chr6	27738496	OpenSea	Unclassified	GPR89P	-1
cg00311702_BC21	0.360434	0.610402	-0.249968	hypo	0.00369712	0.101809	chr10	88097359	OpenSea
cg02493798_TC11	0.43735	0.687325	-0.249975	hypo	0.00409037	0.104835	chr17	6996258	Island		ALOX12;ALOX12-AS1;ENSG00000262089;ENSG00000267047	209;-724;16077;16081;16074;16060;16077;16039;-1068;23157
cg01502428_BC21	0.406062	0.656096	-0.250034	hypo	0.000585428	0.0659934	chr17	78854184	Shore		ENSG00000267601;TIMP2	-1294;71204;68218;19967;19906
cg21432462_TC21	0.427735	0.677799	-0.250064	hypo	0.000784131	0.0697786	chr13	113609422	Shelf		TFDP1	24149;24679;24701;24669;24089;23996
cg11682398_BC21	0.369106	0.619176	-0.250069	hypo	0.00482242	0.110036	chr10	127410142	OpenSea		DOCK1	504733;504714
cg26416566_TC21	0.375037	0.625151	-0.250114	hypo	0.00279134	0.0946324	chr14	61738210	OpenSea		ENSG00000258964;HIF1A;HIF1A-AS3	4072;1320;40588;42433;42697;42670;40588;12954;12890;12711;12889;12891;12832;12770;12833;12847
cg25746499_BC11	0.24927	0.499387	-0.250117	hypo	0.0038053	0.102652	chr2	239232082	Island	Unclassified_Cell_type_specific	HDAC4	92524;168868;77131;168939;66558;169573;4588;66449
cg08246619_BC21	0.259957	0.510085	-0.250128	hypo	0.00394979	0.103831	chr11	2869224	Island		KCNQ1DN	-809
cg16998950_TC21	0.351476	0.601658	-0.250182	hypo	0.00694122	0.123634	chr5	95916954	OpenSea		ELL2	44721;44834;44898;44895;26060
cg08351652_BC21	0.38067	0.630873	-0.250202	hypo	0.00472436	0.109296	chr11	6201426	OpenSea
cg14981253_BC11	0.447157	0.697364	-0.250207	hypo	0.00435509	0.106893	chr7	5073011	Shore		RBAK-RBAKDN;RBAKDN	27100;89293;886
cg12211703_TC21	0.460576	0.710792	-0.250216	hypo	0.00140555	0.0800659	chr3	42162605	OpenSea		TRAK1	13246;71248;2436;2436;13370;75405;148803;13370;148803;148803;2393
cg23651933_BC21	0.535433	0.785651	-0.250218	hypo	0.000808818	0.0702248	chr18	62980045	OpenSea		PHLPP1	264504
cg09150320_BC21	0.343358	0.593595	-0.250238	hypo	0.00179195	0.084415	chr15	81295955	OpenSea		IL16	113095;-1033;17077;-1015;113355;-958;99076;99076
cg24792386_BC21	0.476835	0.727106	-0.250271	hypo	0.00172732	0.0837434	chr19	54872490	OpenSea
cg27562069_BC21	0.343718	0.594	-0.250282	hypo	0.00171785	0.0836549	chr2	60383073	OpenSea		ENSG00000287640;MIR4432HG	-68;-36;8303;56756
cg06865136_TC21	0.414568	0.664923	-0.250355	hypo	0.00217073	0.0882841	chr12	93461187	OpenSea		Y_RNA	-360
cg02193032_BC11	0.421106	0.671462	-0.250356	hypo	0.00122747	0.077318	chr1	248739906	OpenSea		ENSG00000286015;LYPD8	5374;8444;15854
cg17304103_BC21	0.467949	0.718349	-0.2504	hypo	0.00193675	0.0857519	chr6	22113231	OpenSea		CASC15	214511;446787;444412;50125;214564;158809;227135;227575;214584;214537;214556;214537;446842;214544;214539;214539;214539;446843;214556;214544;214544;214556;214558;-113;354753;214558;214556;214537;214584;-143;214556;214537;214558;214534;214558;214543;214539;214544;214533;-100;214544;214543;214537;214560;214570;214545;214556;134258;214563;214539;449046;214543;449047;229395;446805
cg24757160_BC11	0.312763	0.563164	-0.250401	hypo	0.00145888	0.080528	chr11	68036645	Shelf
cg05418105_TC21	0.524333	0.77477	-0.250437	hypo	0.0033806	0.0995083	chr22	50542977	Shore		ENSG00000273272;ENSG00000289947;KLHDC7B-DT	1869;-1129;-70
cg09110708_TC21	0.420892	0.67149	-0.250598	hypo	0.00429818	0.10641	chr6	6687309	OpenSea		ENSG00000261211	-360;-360;-378
cg15782683_BC21	0.446569	0.697206	-0.250637	hypo	0.00712225	0.12462	chr9	121234843	OpenSea		GSN	27049;27043
cg07622712_BC21	0.339227	0.589872	-0.250646	hypo	0.00286177	0.0951817	chr14	87994915	Shore		GALC	-1249
cg18339493_BC21	0.349741	0.60047	-0.250729	hypo	0.0010354	0.0742516	chr17	80708026	OpenSea		RPTOR	163207;-907;163195;163188;162558;163149;163188;163152
cg16101574_BC21	0.206907	0.457671	-0.250764	hypo	0.0209769	0.185239	chr7	7251883	OpenSea	Unclassified_Cell_type_specific
cg05344747_TC21	0.552825	0.803645	-0.25082	hypo	0.00199318	0.0862854	chr11	33732811	Shelf		CD59	3669;3612;3612;3615;3612;3598;3613;3613;3613;3617
cg15776329_TC21	0.3348	0.58565	-0.25085	hypo	0.00620983	0.119195	chr8	120748377	OpenSea		SNTB1	63693;63187;64897;63670
cg05579030_BC21	0.319336	0.57019	-0.250854	hypo	0.00559114	0.115259	chr5	141135457	Shore	NonGene_Associated_Cell_type_specific	ENSG00000272154;PCDHB5	38935;16914;38066;251;228
cg04253213_BC21	0.411531	0.662407	-0.250876	hypo	0.00257861	0.0927065	chr3	37987882	OpenSea		VILL	-177
cg22100356_TC21	0.400359	0.651245	-0.250886	hypo	0.00462008	0.108633	chr1	59136726	OpenSea		FGGY-DT;LINC01358	10150;61896;10113;10154;71380;71396;66743;71362;14516;159766;10102;4253;4253
cg00261207_BC21	0.46105	0.711965	-0.250915	hypo	0.00415927	0.105304	chr1	13760828	OpenSea		PRDM2	29810;22043;22078;55973;60640;11413;60588;11392;11425;11393;11392;11404
cg03344031_TC11	0.257455	0.508387	-0.250932	hypo	0.0535217	0.275822	chr19	50203130	Shore	Unclassified_Cell_type_specific	MYH14	-504;-498;-492;14944;-507;-492
cg12131063_BC21	0.474581	0.725552	-0.25097	hypo	0.00242493	0.0913041	chr1	230124430	OpenSea		GALNT2	66440;57192
cg21497653_TC21	0.24163	0.49266	-0.251031	hypo	0.000212875	0.0526967	chr3	49809872	OpenSea		UBA7	4082;479;16;176;-166
cg16768966_BC21	0.369256	0.620341	-0.251085	hypo	0.00136205	0.0796233	chr17	10036910	OpenSea		GAS7	-247;-208;77644;161697;22906;-242;-372;24470;-162
cg16061354_TC21	0.330757	0.581851	-0.251094	hypo	0.00255328	0.0924488	chr17	1625171	Shelf		SLC43A2	2741;3670;3664;3171;3080;3716;2629
cg10107890_BC11	0.400345	0.651451	-0.251107	hypo	0.00392805	0.103667	chr2	44087150	Island	Unclassified
cg17289023_BC21	0.475608	0.72673	-0.251122	hypo	0.000422661	0.061668	chr3	72384210	OpenSea		RYBP	62412
cg24395217_TC21	0.410568	0.66169	-0.251122	hypo	0.00246439	0.0916662	chr1	40396308	OpenSea		ENSG00000290111;SMAP2	-1343;21660;22581;51458;-492;2963
cg10644115_TC21	0.486752	0.737939	-0.251187	hypo	0.00164621	0.0829899	chr5	142924731	OpenSea		ARHGAP26	17370;16009;154354;17409;17153;153612;154354
cg25082074_BC21	0.450186	0.701404	-0.251219	hypo	0.0013096	0.0788865	chr3	17478886	OpenSea		TBC1D5	263716;263719;263722;965932;260594;263730;263716;263679;262022;263709;263767;263730;263730;263613;145031;263730;221135;263690;221121;263746
cg06803895_BC21	0.434749	0.685985	-0.251236	hypo	0.00188267	0.0853322	chr4	87556024	OpenSea
cg16275316_TC21	0.399665	0.65091	-0.251245	hypo	0.000326516	0.0581577	chr11	73405213	OpenSea		ENSG00000256448;FAM168A	-84;-84;192977;192900
cg06706813_TC21	0.534388	0.785642	-0.251253	hypo	0.00284134	0.0949774	chr3	195105682	OpenSea	Unclassified	XXYLT1	142175;48422;104185;165478;16511;142239;79117
cg21498676_TC21	0.460336	0.711611	-0.251275	hypo	0.00127008	0.0780806	chr17	3718414	OpenSea		ITGAE	5441;5424;82775;10061;-34;2206
cg05088057_BC21	0.218314	0.469605	-0.251291	hypo	0.000461822	0.0626139	chr3	71391635	OpenSea		ENSG00000285708;FOXP1	298531;333784;362595;192064;192004;191965;151923;189951;191952;77933;186632;192305;192344;192105;192122;101930;191965;192067;190478;192094;191965;192094;192049;189939;191958;101936;189882
cg09187107_TC11	0.479169	0.730555	-0.251386	hypo	0.0037944	0.102596	chr17	81032287	Shore		BAIAP2-DT	2595;2287
cg03214819_BC21	0.40781	0.659209	-0.251398	hypo	0.00396074	0.103935	chr17	75308676	OpenSea
cg06617936_TC21	0.381819	0.633248	-0.251428	hypo	0.000181573	0.051004	chr8	6939030	OpenSea		DEFA4	-723
cg05445227_BC21	0.444768	0.696244	-0.251476	hypo	0.00363851	0.101308	chr12	611949	Shelf		NINJ2	31737;51497;31688;31717;51641
cg05940363_BC21	0.420649	0.67213	-0.251481	hypo	0.00338864	0.0995409	chr3	186183135	OpenSea		DGKG	179100;178854;178823;178943;59503
cg21931419_BC11	0.337716	0.589265	-0.251549	hypo	0.0266601	0.204149	chr14	74426466	Shore	Unclassified_Cell_type_specific	SYNDIG1L	-255;-363
cg08064161_BC21	0.413207	0.664784	-0.251577	hypo	0.00195866	0.0860031	chr1	15957962	OpenSea		ZBTB17	18143;18171;18140;18118
cg04946561_BC21	0.423088	0.674668	-0.25158	hypo	0.00173844	0.0839206	chr19	4902887	OpenSea		ARRDC5;UHRF1	-19;10;-193
cg24871922_BC21	0.444466	0.6961	-0.251635	hypo	0.00175997	0.084156	chr8	47644369	OpenSea		SPIDR	383413;383416;367536;383427;383431;383438;203968;383491;383414
cg22556909_BC21	0.455299	0.706951	-0.251652	hypo	0.00535965	0.113766	chr2	9466815	OpenSea		CPSF3	9838;43161;42931
cg13329250_TC21	0.496843	0.748496	-0.251653	hypo	0.000598347	0.0662967	chr9	472749	Shelf		DOCK8-AS2;KANK1	19500;2157;1282;1487;2454;2458;2454;2451
cg07356342_BC21	0.402985	0.654638	-0.251653	hypo	0.00378062	0.102458	chr1	161214030	OpenSea		FCER1G;NDUFS2	-1204;-1265;-1249;11743;11658;11716;11716;16606;16606;16606;16606;16606;11743;11665;11665;11665;11658;16606;16606;11665;11716;16606;11621;11665;11743;16606;7597;12172;6677;7458;12349;12364;12355;14715;11883;16632;11663;16606;11760;16658;16606;16606;16614;11838;11743;16606;14718;11665;11743;16606;16619;11743;11554;11743;11496;11743;11665;11651;16606;11665;16606;11665;16606;11665;11743;11743;11665;11743;11743;11665;16606;16606;11743;16606;16606;11663;11743;8245;11743;16606;16606;11665;11743;16606;10780;16606
cg26314172_BC21	0.552323	0.80401	-0.251686	hypo	0.000290998	0.0564092	chr8	58902822	OpenSea		TOX	216326
cg02960943_BC21	0.473154	0.724886	-0.251732	hypo	0.000662082	0.0678602	chr2	69961894	Shore		ASPRV1;PCBP1-AS1	-262;124393;124401;124590;125427
cg02317125_BC21	0.551717	0.803456	-0.251739	hypo	0.00166038	0.08303	chr7	25263834	OpenSea		U3	-822
cg22400420_BC22	0.416498	0.668273	-0.251775	hypo	0.000382683	0.0602756	chr1	183882108	OpenSea		RGL1	246023;76988
cg06379130_BC21	0.345647	0.597489	-0.251843	hypo	0.000849282	0.071006	chr10	104301293	OpenSea	Unclassified_Cell_type_specific	GSTO2	32109;26131
cg25046783_TC21	0.309967	0.561851	-0.251885	hypo	0.0069541	0.123694	chr10	96645729	OpenSea		PIK3AP1	55150;74786;23883
cg05314350_BC21	0.423267	0.67516	-0.251893	hypo	0.00199644	0.0862854	chr6	28906925	OpenSea		TRIM27	660;17064;17061;2065;16989
cg18155706_TC21	0.419073	0.670979	-0.251906	hypo	0.00292164	0.0958043	chr12	116605826	OpenSea
cg17953136_BC21	0.540911	0.792819	-0.251909	hypo	0.000255988	0.0551984	chr2	20032816	OpenSea		LAPTM4A	18813
cg07268332_TC21	0.403522	0.655432	-0.251909	hypo	0.000341166	0.0587192	chr11	10454947	Shelf		AMPD3	-460;4005;4626;-317;4266;4626;4247;-1239;137276
cg04252203_TC21	0.374929	0.626851	-0.251922	hypo	0.00129508	0.0786147	chr3	194976137	OpenSea
cg22613882_BC21	0.462616	0.714603	-0.251987	hypo	0.00121209	0.0770133	chr17	46171254	OpenSea		KANSL1	54118;-30;54114;54114;21547;22176;22648;52423;54136;54114;22147;53440;930;163;54120;54108;52432;54102
cg14502521_BC21	0.421148	0.673143	-0.251996	hypo	0.00151346	0.0812329	chr1	234886805	OpenSea		ENSG00000286263	45849
cg00639925_TC21	0.254537	0.506554	-0.252017	hypo	0.000579071	0.0658681	chr21	36457218	OpenSea		CLDN14-AS1;ENSG00000230479	11487;11396;26858
cg09109411_BC21	0.36652	0.618558	-0.252038	hypo	0.00202177	0.0866065	chr5	149939549	OpenSea		PDE6A	5245;5245;5245
cg00453717_BC21	0.350997	0.603053	-0.252056	hypo	0.00428972	0.106359	chr11	74633584	OpenSea		POLD3	41002;8080;40979;40979;4721
cg18051527_BC21	0.183003	0.435099	-0.252096	hypo	0.00127649	0.0782713	chr6	119543533	OpenSea		ENSG00000287100	193607;193647;193620;193615;193630
cg16419441_BC11	0.255678	0.507801	-0.252123	hypo	0.0315676	0.219099	chr8	104466455	Island		DPYS	601;590
cg18542546_BC21	0.421404	0.673543	-0.252139	hypo	0.00167005	0.0831404	chr7	1942698	Shelf		ENSG00000286192;MAD1L1	299518;38094;290248;290277;290248;290546
cg27483007_BC11	0.462862	0.71501	-0.252148	hypo	0.0183039	0.175407	chr12	132206098	Shore	Unclassified_Cell_type_specific	GALNT9	123492;-69;51645;62;-305;-295
cg24212343_BC21	0.409623	0.661796	-0.252173	hypo	0.000313912	0.0574007	chr19	16096610	OpenSea		TPM4	19965;28910;8551;20537;20089;20171;20154;20519;20161;20049;15845;20930;7991;8460;16058;7891;20931;17108;19594;19589;20115;19958;29072;28877;20111;20669;17758;10316;15066
cg06481588_TC21	0.436094	0.688358	-0.252264	hypo	0.00150347	0.0810965	chr12	1616995	OpenSea		WNT5B	335;-61;42338;87104;86176
cg02648658_TC21	0.422289	0.674598	-0.252309	hypo	0.000352271	0.0592847	chr14	31122479	OpenSea		AP4S1;HECTD1	96832;96750;96841;6223;84625;85240;85315;85326;85240;85240;85201;85245;85240;-835;1192
cg17669591_BC21	0.363872	0.616188	-0.252317	hypo	0.0040345	0.104439	chr2	100281692	OpenSea		LONRF2	40810
cg02291652_BC21	0.442871	0.695207	-0.252336	hypo	0.00104511	0.0744016	chr5	10335894	Shore		Y_RNA	-1383
cg23559544_BC21	0.294862	0.547224	-0.252361	hypo	0.00355106	0.100634	chr14	95494771	OpenSea		SYNE3	21880
cg19544372_BC21	0.175852	0.428268	-0.252416	hypo	0.00161372	0.0825551	chr19	9498729	Shore		ENSG00000267273;ZNF560	51;-112
cg07162704_BC21	0.47583	0.728264	-0.252433	hypo	0.000916553	0.0722801	chr6	90403968	OpenSea
cg00515457_BC11	0.0769267	0.329382	-0.252455	hypo	0.000857397	0.0711826	chr19	34905299	Island		LINC00904;LINC01838	-202;-191;-180;-180;-180;-263;-298;-169;-223;-159;-248;-162;-396;-223;-16
cg23860535_TC21	0.371773	0.624233	-0.25246	hypo	0.00296338	0.0962243	chr1	25113940	OpenSea		ENSG00000233755	-820;-819
cg08551567_BC21	0.370178	0.622686	-0.252508	hypo	0.00140245	0.080059	chr3	45110731	OpenSea		CDCP1	35648;35692
cg17500228_TC11	0.357371	0.609882	-0.252511	hypo	0.00213897	0.0879132	chr5	448675	OpenSea		EXOC3	5442;2526;5499
cg23943925_BC21	0.303814	0.556353	-0.252539	hypo	0.00518324	0.112508	chr19	3430112	OpenSea		NFIC	63563;70465;63529;70429;70549;63529;115709
cg06594404_BC11	0.259121	0.511705	-0.252584	hypo	0.00520348	0.112623	chr4	386607	Island		ENSG00000281016	433
cg07600452_BC21	0.517464	0.770068	-0.252605	hypo	0.00117832	0.0762892	chr20	51496174	Shelf		NFATC2	46546;46546;66456;66658;66658;46546
cg22623649_TC21	0.421538	0.674218	-0.252679	hypo	0.000635333	0.0673058	chr8	98166793	OpenSea
cg03122719_TC21	0.457723	0.710414	-0.252691	hypo	0.00127637	0.0782697	chr2	88620211	OpenSea		EIF2AK3	7062;7235;4719;7254;71266
cg06005892_TC21	0.348609	0.601388	-0.252779	hypo	0.00240251	0.0909934	chr11	3156392	Shelf		OSBPL5	8909;8909;8919;8961;8909;9379;8945;8032;5002;8882;10348
cg22556664_BC21	0.523087	0.775866	-0.25278	hypo	0.00159991	0.0823884	chr17	42774624	OpenSea		VPS25	1155;1175;1116;1144;1160
cg02038890_BC21	0.473619	0.726437	-0.252819	hypo	0.000924373	0.0723705	chr1	225926711	Shore
cg17251968_BC21	0.416787	0.669621	-0.252833	hypo	0.0022047	0.0887578	chr16	89234333	Shore		ZNF778	16630;16623
cg13630223_TC21	0.371417	0.624306	-0.252888	hypo	0.00133291	0.0791994	chr9	38048704	OpenSea		ENSG00000255872;SHB	19984;20524
cg14249520_BC11	0.444472	0.697368	-0.252896	hypo	0.000332413	0.0584648	chr11	68762709	OpenSea		CPT1A	11179;79208;79223;52795;52795
cg08809635_TC21	0.408681	0.661633	-0.252952	hypo	0.00203103	0.0867288	chr15	44801559	OpenSea
cg18677212_TC21	0.466157	0.719113	-0.252955	hypo	0.00403726	0.104459	chr9	3264870	OpenSea		RFX3	130727;261114;5869;261132
cg27245128_BC21	0.502241	0.755209	-0.252968	hypo	0.00131704	0.0789863	chr9	7961014	OpenSea		ENSG00000231902	67;198;211
cg07177889_TC21	0.45512	0.708121	-0.253001	hypo	0.00294214	0.0959715	chr10	6246006	OpenSea		PFKFB3;Y_RNA	43074;-174
cg25983531_TC21	0.243151	0.496183	-0.253032	hypo	0.00667256	0.122018	chr7	36725537	OpenSea		AOAH	-1062;-1036;-987;-1087;-1042
cg14229835_BC11	0.227032	0.480102	-0.25307	hypo	0.00301683	0.0965786	chr9	124267393	OpenSea		NEK6	9444;5920;9430;9787;5920;9133;9132;9787;9142
cg22381196_TC21	0.388791	0.641885	-0.253094	hypo	0.00218504	0.0885126	chr16	72007477	Shore		ATP5F1AP3;DHODH	-933;-1301;-1267;-1111;-1292;-1324
cg25372386_TC21	0.503709	0.756836	-0.253126	hypo	0.000731535	0.0690894	chr14	103404414	OpenSea		MARK3	18989;18999;19025;19022;19034;18989;19017;18989;19022;18999;19022;19033;19025;18989;18989;18989;19022;19017;18999;18991;18999;18999;18989;18989;18999;19022;18434;-720;10652;18554;18873;18384;18961;18999;19022;18429;19022;19022;19001;18999;19022;19025;18999;18989;18991;18989;19003;18999;18999;19037;18989;19024;19022;18999;18999;18989;18999;18175;19022;19022;18989
cg12656896_BC21	0.229128	0.482267	-0.253139	hypo	0.000549515	0.0650846	chr6	8438585	Shelf		ENSG00000285216;HULC	280423;2880;2954;2937;2937;2940;2965;2585;2926;2965;2931;2940;3007;2996;2983;2993;2962;2863;2958;3007;2946;2834;2873;2441;2875;2938;3017;2945;2979;2939;2945;2692;2940;2944;3007;2636;2958;2947;2947;2944;2947;2991;2922;2873;2926;2997;2941;2892;2892;2944;2947;2552;2926;3007;2729;2944;2954;2939;2956;2926;2949;2450;3000;2447;2944;2947;2947;2945;2945;2958;3003;2926;2712;2452;3007;2962;2926;2922;2661;3007;2939;2965;2965;2961
cg18635253_TC21	0.297611	0.55077	-0.25316	hypo	0.00232736	0.0901683	chr2	159724050	OpenSea		MARCHF7	11527;11551;11544;11543;11593
cg05755646_BC21	0.41433	0.667497	-0.253167	hypo	0.000287143	0.0562062	chr15	90762870	OpenSea		BLM	45466;506;474;45524;45476;45507;38798;45507
cg07019660_BC21	0.509114	0.762288	-0.253174	hypo	0.000257183	0.0553019	chr4	121157833	OpenSea		TNIP3	6489;58795;69634;6489;-549
cg15739581_BC21	0.414845	0.668039	-0.253194	hypo	0.000463791	0.0626139	chr2	165770273	OpenSea		GALNT3	23975;24387
cg02144660_TC21	0.316271	0.569503	-0.253233	hypo	0.00342351	0.0997214	chr1	234976248	OpenSea
cg23976263_BC21	0.361831	0.615088	-0.253257	hypo	0.000792654	0.0700067	chr5	37121579	OpenSea		CPLANE1	92044;20912;126214;92044;127798;4484
cg12242115_BC21	0.381217	0.634484	-0.253267	hypo	0.000235351	0.0540242	chr12	121813260	Shore	Promoter_Associated	SETD1B	9080;9251;8522
cg20498089_TC21	0.327873	0.581145	-0.253273	hypo	0.000716689	0.0688769	chr11	44592705	OpenSea		CD82	27063;27042;27104;26982;27042;19627;28278;27025;27064;27038;5473
cg26324593_BC21	0.304067	0.557362	-0.253295	hypo	0.00257272	0.0926514	chr22	38259121	OpenSea		TMEM184B	13818;13890;13885;13544;13890;13885
cg12085977_TC21	0.197842	0.45116	-0.253318	hypo	0.00215188	0.0880694	chr1	2789168	Shore	Unclassified_Cell_type_specific	TTC34	12526;498
cg16185480_BC21	0.455955	0.70934	-0.253385	hypo	0.00188448	0.0853527	chr11	33695896	OpenSea		ENSG00000255202	806
cg06926818_BC21	0.548917	0.802309	-0.253393	hypo	0.000227722	0.0535686	chr7	29483544	OpenSea		CHN2;ENSG00000285162	-272;3598;3533;288769;3433;3832;3433;3433;3433;82844;361204
cg09783253_TC11	0.192746	0.446213	-0.253467	hypo	0.0050873	0.111828	chr6	157511098	OpenSea	Unclassified_Cell_type_specific	ZDHHC14	129908;129965
cg04088945_BC21	0.450798	0.704274	-0.253476	hypo	0.00400027	0.104239	chr7	157297452	Shelf	Unclassified_Cell_type_specific
cg02011919_TC21	0.528327	0.781804	-0.253477	hypo	0.000174951	0.0507562	chr14	68934352	OpenSea		ACTN1	44916;44993;44993;44799;45089;43215;44951;44911;44725;43303;43918;13197;27991;43938;44384;43889;44911;44993;44993;44993;37443;44993;3651;44993;44794;44968;44993;44993;44993;44993;44993;44993;44993;44993;44993
cg06360841_BC21	0.524891	0.778373	-0.253482	hypo	0.0017335	0.0838426	chr1	52939999	OpenSea		ENSG00000265815;SCP2	-315;12722;12619;12713;12681;12723;12713;12713
cg10890106_TC21	0.430281	0.683782	-0.253501	hypo	0.00570685	0.116075	chr7	26316395	OpenSea		SNX10	24427;24394;24381;24384;24394;24533;23341;24406;24476;24500;24476;24470;24459;24450;24443;24441;24435;24390;24304;24186;24165;23360;24381
cg06243111_BC21	0.237393	0.490941	-0.253548	hypo	0.00149122	0.0808973	chr4	8865347	Island		HMX1	6276
cg08787039_BC21	0.479546	0.733096	-0.25355	hypo	0.026831	0.204571	chr1	182952722	Island		SHCBP1L	28;302;804;390;445
cg03061719_BC21	0.42359	0.677218	-0.253628	hypo	0.0011351	0.0756636	chr12	56294172	OpenSea		CS;ENSG00000144785	6205;6147;6146;6159;6159;6159;5803;6144;6220;6162;6163;6208;6170;6145;5852;6220;5852;5835;6145;6137;6220;6112;6165;6220;6162;21873;21772
cg07780093_BC21	0.379562	0.633205	-0.253643	hypo	0.020484	0.183478	chr5	181052236	Shore	Unclassified_Cell_type_specific	BTNL9	11999;-549;11970;12011;11970;-1366;-813;-884
cg24361586_BC21	0.472069	0.725739	-0.25367	hypo	0.00142978	0.080322	chr17	64748416	OpenSea		MICOS10P2	-923
cg26065310_BC21	0.479512	0.733196	-0.253684	hypo	0.00386823	0.10316	chr9	136917786	OpenSea		TRAF2	15842;31270
cg18133858_BC21	0.498356	0.752043	-0.253687	hypo	0.000660402	0.0677821	chr11	122716659	OpenSea		UBASH3B	60934;7397;60937
cg20066118_TC11	0.179671	0.433358	-0.253688	hypo	0.0083182	0.131154	chr2	3703850	Island		DCDC2C;ENSG00000224661	275;304
cg25487819_BC21	0.415078	0.668777	-0.253699	hypo	0.00288222	0.0953281	chr2	239156294	OpenSea		HDAC4	-718;244656;244727;-1280;142346;245361;142237
cg16027982_TC21	0.354457	0.608217	-0.25376	hypo	0.000563214	0.0654811	chr11	12216319	OpenSea		MICAL2	105728;77931;54163;54163;54240;105729;3064;8594
cg11597902_TC11	0.407694	0.661503	-0.253809	hypo	0.00359685	0.101044	chr17	77100157	OpenSea		SEC14L1	11408;11002;11408;11408
cg13344434_BC21	0.260495	0.514332	-0.253837	hypo	0.000445986	0.0621244	chr6	35602796	OpenSea		FKBP5	86120;125788;86120;86147
cg21072040_TC21	0.464296	0.718141	-0.253845	hypo	0.00288497	0.0953641	chr6	134714420	OpenSea
cg11203361_BC21	0.384192	0.638042	-0.25385	hypo	0.00111769	0.075457	chr7	102089852	OpenSea		CUX1	270931;157509;176748;130462;272226;273847;273841;273844;273831;273948;272218;273843;272212;272212;272212;273845;273898;273898;273892
cg16107565_TC21	0.51636	0.770225	-0.253865	hypo	0.00064551	0.0673871	chr11	62577445	Shelf		ENSG00000255508;TUT1	14087;-123;-592;14193;14079;-128;-187
cg16844053_BC21	0.398815	0.652681	-0.253866	hypo	0.00114108	0.0757877	chr7	148707886	OpenSea		CUL1	8983;8963;8979;8983;7879;8983;9972;9241;9020;8921;8989;9814;9293;9029;9369;8983
cg22365906_TC21	0.508088	0.762017	-0.253929	hypo	0.00659247	0.121401	chr12	99154768	OpenSea		ANKS1B	-275;-275;829504;323;829470;100;-3;-21;-21;91668;830169;-52
cg19262483_TC21	0.438642	0.692726	-0.254083	hypo	0.000518413	0.0643742	chr14	21221234	OpenSea		HNRNPC	48191;48261;48192;44283;48209;48170;48209;48192;48212;48159;48192;48178;48176;48188;48167;48171;48190;48192;48177;41444;10189;48192;9427
cg09313810_BC21	0.256127	0.510246	-0.254119	hypo	0.000841645	0.0708612	chr2	9779601	OpenSea
cg11952340_BC21	0.467169	0.72131	-0.254142	hypo	0.000762657	0.0694955	chr15	63522241	OpenSea		USP3	17629;17606;17507;17567;17585;17648;17730;6795;17646;17647
cg17351890_BC21	0.463668	0.71786	-0.254192	hypo	0.00289347	0.0954592	chr12	122235826	OpenSea		ENSG00000256861;VPS33A	30598;30614;30511;30669;14145;30608
cg25480232_TC21	0.485721	0.739927	-0.254206	hypo	0.00147783	0.080798	chr5	179769143	OpenSea		MAML1	36321;291
cg22400420_BC23	0.442414	0.69665	-0.254236	hypo	0.00101835	0.0739622	chr1	183882108	OpenSea		RGL1	246023;76988
cg02334092_BC21	0.380625	0.634864	-0.25424	hypo	0.00165969	0.08303	chr3	186992974	OpenSea		ST6GAL1	62649;62448;61622;62440;61887;18017;6658;62442;62448;62195;62202
cg17405117_TC21	0.186216	0.440578	-0.254362	hypo	0.00519084	0.112543	chr3	66638909	OpenSea
cg10170117_BC21	0.40525	0.659691	-0.254442	hypo	0.00100668	0.0737508	chr6	139905836	OpenSea
cg13912964_TC21	0.518453	0.772904	-0.254451	hypo	0.000830624	0.0706844	chr7	101224000	OpenSea		ZNHIT1	5835;3619
cg00841141_TC21	0.430219	0.684706	-0.254487	hypo	0.00133365	0.0791994	chr2	37189676	OpenSea		SULT6B1	-1128;-1128;6923;6407;270;6898;-1005;6412;6375
cg14357387_TC11	0.119105	0.373627	-0.254522	hypo	0.00751383	0.126622	chr9	131407974	OpenSea	Promoter_Associated	PRRC2B	13881;34338;13888;13921
cg19619956_BC21	0.502757	0.7573	-0.254543	hypo	0.0015533	0.0817906	chr5	177540556	OpenSea		FAM193B	13986;13792;-1489;13903;-1204;12711;13211;14008;14031
cg11031299_TC21	0.40816	0.66271	-0.25455	hypo	0.00357339	0.100821	chr6	6871009	OpenSea
cg01543603_TC21	0.175229	0.429868	-0.254639	hypo	0.000436082	0.0620341	chr16	89403133	OpenSea	Unclassified_Cell_type_specific	ANKRD11;ENSG00000288715	87187;87393;15180;87189;87188;9431;86061;87188;87188;87188;15367;87143;87429;87188;15173;87347;87170;87187;15232;87161;87142;87188;15236;87154;15160
cg02246426_TC11	0.23827	0.492923	-0.254654	hypo	0.0445515	0.25414	chr8	96150203	OpenSea		GDF6	10604
cg09351895_BC21	0.411077	0.66575	-0.254673	hypo	0.00275696	0.0943818	chr6	30497025	OpenSea	Unclassified
cg03500016_TC21	0.406861	0.66154	-0.254679	hypo	0.000915257	0.0722736	chr2	130187968	OpenSea		MZT2B	5288;5706;5711;6231;5655;6196;5744;5413
cg24561419_TC21	0.437261	0.691947	-0.254686	hypo	0.00220242	0.0887201	chr5	80257787	Shore		ENSG00000288741	1587
cg22990954_BC21	0.361534	0.616254	-0.25472	hypo	0.00128139	0.0783922	chr17	77315978	OpenSea		SEPTIN9	34541;28029;29671;34479;28087;28087;35409;34527
cg07477602_TC21	0.376107	0.63084	-0.254733	hypo	0.00129804	0.0787178	chr1	56495647	OpenSea		ENSG00000284686;PLPP3	28218;16393;28849;83917
cg06807353_TC21	0.514704	0.769445	-0.25474	hypo	0.00106253	0.0745546	chr4	88018694	OpenSea		PKD2	11059;10462
cg07470503_BC21	0.385093	0.639842	-0.254749	hypo	0.00140867	0.0801045	chr2	73944800	OpenSea		DGUOK	17925;17907;17903;17906;17892;17920;17974;17974
cg09875747_BC21	0.432178	0.686947	-0.254769	hypo	0.00648671	0.120922	chr7	77467650	OpenSea
cg14713146_BC21	0.492846	0.747622	-0.254777	hypo	0.000209341	0.0525196	chr2	170926137	Shelf
cg03895674_BC21	0.406584	0.661367	-0.254783	hypo	0.0060911	0.118508	chr2	184562931	OpenSea
cg10428937_BC21	0.58472	0.839528	-0.254808	hypo	0.000538427	0.0647147	chr6	166770129	OpenSea		RPS6KA2	92423;92542;92383;136323
cg23360308_BC21	0.246539	0.501352	-0.254813	hypo	0.00329761	0.0988802	chr1	198679091	OpenSea	Unclassified_Cell_type_specific	PTPRC	39987;39803;39803;40123;39994;39996;40634;39994;39929;40051;40072;40368;40045;39996;39995;40018;39996
cg09323740_BC21	0.21681	0.471685	-0.254875	hypo	0.00439677	0.107089	chr6	27738483	OpenSea	Unclassified	GPR89P	12
cg11043002_TC21	0.523221	0.778166	-0.254946	hypo	0.000178046	0.0508232	chr5	178449862	OpenSea		COL23A1	112377;112865;127688;112377;140532;127857
cg09092584_BC21	0.442781	0.697753	-0.254972	hypo	0.000344259	0.0588423	chr11	27358724	OpenSea		CCDC34	4511;4492
cg06238494_TC21	0.540332	0.795322	-0.25499	hypo	0.000769745	0.0695619	chr1	29058476	OpenSea		EPB41	70865;171352;171373;143904;171357;-128;70965;70978;171373;143907;171304;143875;143902;164735;171352;42784;171376;143909;143904;171373;19058;143932;143907;40117;143850;171373;165105;5312;171385;143907;171352;143907;143914
cg15998457_TC21	0.302657	0.55772	-0.255063	hypo	0.00182125	0.0847119	chr11	9219613	OpenSea		DENND5A	45515;45489;45475;45507;46347;45507;45738;45475;45507;45507;45542;45380;45378;45378;45378
cg04981691_TC21	0.379581	0.634666	-0.255084	hypo	0.00535803	0.113764	chr3	58080056	OpenSea		FLNB	71658;71634;71634;71634;71634;71634;71656;71656;71656;1727;71634;71634;71634;71650
cg11525409_TC21	0.469645	0.724738	-0.255092	hypo	0.000657392	0.0677496	chr2	74008941	OpenSea		TET3	6228;24031
cg10768932_TC21	0.17985	0.434988	-0.255139	hypo	0.00293213	0.0958662	chr1	198621608	OpenSea	Promoter_Associated
cg25777459_TC21	0.363306	0.618467	-0.255161	hypo	0.00125687	0.0778671	chr2	231965288	Shelf		DIS3L2	3604;3596;4043;3575;3604;3580
cg12936376_BC21	0.390924	0.646102	-0.255178	hypo	0.000658663	0.0677619	chr7	149130862	Shelf		ZNF398	4446
cg25464079_BC21	0.377593	0.632783	-0.25519	hypo	0.00305325	0.0969208	chr12	6935659	Shore		ATN1	11196;7700
cg14861383_BC21	0.493459	0.74865	-0.255191	hypo	0.000364259	0.059826	chr3	150740819	OpenSea
cg08670658_TC21	0.370685	0.625886	-0.255201	hypo	0.00052163	0.0644836	chr11	67285521	Island	Promoter_Associated_Cell_type_specific	GRK2	1250;6047;19048;19040;8984
cg13663385_BC21	0.329089	0.584305	-0.255216	hypo	0.00754541	0.126851	chr16	35195506	Shore		ENSG00000260073;ENSG00000261398	156;-273
cg11596902_TC21	0.362653	0.617901	-0.255249	hypo	0.00172297	0.0836778	chr11	123454126	OpenSea		GRAMD1B	-272;-532;23857;95698
cg26306976_TC21	0.541043	0.796311	-0.255268	hypo	0.00116561	0.0760967	chr2	9424772	Shore		CPSF3;ITGB1BP1	1118;888;1121;-1271;-1315;-1309;-1327;-1265;-1243;-1341;-1431;-1291;-1249
cg16016365_TC21	0.445636	0.700906	-0.25527	hypo	0.00251258	0.0921037	chr1	243323739	OpenSea	Unclassified_Cell_type_specific	SDCCAG8	67698;37356
cg16145324_TC21	0.468915	0.724282	-0.255367	hypo	0.000326265	0.0581577	chr6	36052235	OpenSea		MAPK14	24036;24077;24427;24524;24077;24453;23146;24558;24077
cg16534850_TC21	0.203965	0.45934	-0.255376	hypo	0.00100283	0.0736305	chr2	43046949	OpenSea
cg14382194_TC21	0.334367	0.589752	-0.255385	hypo	0.00370436	0.101877	chr4	37728584	OpenSea
cg04297507_TC21	0.483021	0.738427	-0.255406	hypo	0.000638995	0.0673633	chr4	107828276	Shelf		SGMS2	3713;3394;3713;3068;3344
cg09433162_TC21	0.302992	0.55844	-0.255449	hypo	0.000451783	0.0623697	chr7	154794665	Shore		DPP6	1071;489555;742267;907568;489223;940;944
cg07347147_TC21	0.375619	0.631072	-0.255453	hypo	0.000973773	0.0732708	chr2	68837228	OpenSea	Unclassified	LINC01888;LINC01890	5184;2271;5214;-35;-2;8;-20;-20;-20;-2
cg03566527_TC21	0.439686	0.695167	-0.25548	hypo	0.00144042	0.080434	chr2	120991704	Shelf		GLI2	255836
cg01010211_BC11	0.299428	0.55491	-0.255482	hypo	0.00865261	0.133008	chr22	17477411	OpenSea		CECR2	49138;107951;107951;117462;318
cg17175527_BC21	0.518993	0.774485	-0.255491	hypo	0.000935823	0.0725409	chr12	108666030	OpenSea		CORO1C	65497;65489;65489;36969;30373;64814;64522;35952;37046;35327;64640;65124;65489;35895
cg16683571_TC21	0.543921	0.799566	-0.255645	hypo	0.00115297	0.075895	chr9	125337266	OpenSea		GAPVD1	75472;75440;38344;75423;38380;75434;35056;34959;75355;75434;75398;557
cg11723077_TC21	0.319598	0.575327	-0.255729	hypo	0.00315145	0.0976131	chr6	158087156	Shore		SYNJ2	9476;105293;17028;70108;105202
cg26012800_TC21	0.297549	0.553288	-0.255738	hypo	0.000635296	0.0673058	chr7	100138190	OpenSea		ENSG00000235077	7226
cg02411401_BC21	0.294074	0.549861	-0.255787	hypo	0.0139186	0.157916	chr2	9739609	OpenSea	Promoter_Associated
cg03278108_BC21	0.510371	0.766168	-0.255797	hypo	0.00195422	0.0859661	chr9	124355534	OpenSea		PSMB7	59758;59909
cg16368959_TC21	0.575829	0.831772	-0.255944	hypo	0.0167295	0.169445	chr13	75870879	OpenSea	Unclassified	LMO7DN	-159
cg15431659_BC11	0.275736	0.531682	-0.255946	hypo	0.00956718	0.138036	chr3	195180628	OpenSea		XXYLT1	67229;28987;29239;79453;90532;67293;4171
cg27466532_TC11	0.501995	0.757955	-0.25596	hypo	0.000764315	0.0694955	chr11	47449848	OpenSea		RAPSN	-711;-704;-711;-711
cg10953410_BC21	0.415847	0.6719	-0.256053	hypo	0.00442263	0.107223	chr11	113976196	OpenSea	Unclassified_Cell_type_specific	HTR3A	910;-1304;1121;1121;1088;1008
cg27033206_TC21	0.396012	0.652072	-0.25606	hypo	0.00108156	0.0748091	chr8	96766992	OpenSea	Unclassified_Cell_type_specific	CPQ	34700;121750;121617;6018;121621;5752
cg25010177_BC21	0.387516	0.643649	-0.256133	hypo	0.00629118	0.119768	chr10	110862467	OpenSea
cg12765687_TC21	0.456563	0.712706	-0.256143	hypo	0.000602797	0.0664862	chr12	55635759	OpenSea		OR10P1	-1133
cg11908131_TC21	0.406198	0.662344	-0.256146	hypo	0.00282713	0.0948396	chr2	106068589	Shelf		ECRG4	5332;5343;2901;5295;2789
cg19953530_BC21	0.28315	0.539321	-0.256171	hypo	0.00020127	0.0522988	chr2	68837269	OpenSea	Unclassified	LINC01888;LINC01890	5225;2312;5255;-76;-43;-33;-61;-61;-61;-43
cg18177441_TC21	0.410022	0.666195	-0.256173	hypo	0.00106349	0.0745772	chr12	118210307	OpenSea		TAOK3	162601;149414;33142;3865;33184
cg25097215_TC21	0.320839	0.577026	-0.256187	hypo	0.00170458	0.0835208	chr20	48873129	OpenSea
cg13011182_BC21	0.398595	0.654817	-0.256222	hypo	0.000980469	0.073287	chr10	71323466	OpenSea		SLC29A3	4111;4184;642;3800;4201;4183;4204;4187;4181;4184;4207;4184;4181
cg22815526_TC21	0.519271	0.775502	-0.256231	hypo	0.00138951	0.079838	chr17	64378032	OpenSea		PECAM1	1061;836;843;12561;12829;35745;20360
cg07910010_BC21	0.532561	0.788796	-0.256234	hypo	0.00116729	0.0761047	chr2	222584012	OpenSea		FARSB	72081
cg12709880_BC21	0.468013	0.724273	-0.256261	hypo	0.00166933	0.0831368	chr18	23583208	Shelf		NPC1;Y_RNA	3280;3299;-1086
cg02309841_BC21	0.426203	0.682467	-0.256264	hypo	0.00322348	0.0981906	chr3	11716951	Shelf		VGLL4	3510;3796;2688;2669;2644;3772;3779;54400
cg02015961_BC22	0.505509	0.761805	-0.256296	hypo	0.00166361	0.0831075	chr8	20204004	OpenSea		ATP6V1B2	6580;6600;6623;6565;6601
cg02970458_TC21	0.343199	0.599553	-0.256354	hypo	0.00172337	0.0836778	chr20	19260758	OpenSea		SLC24A3;SLC24A3-AS1	48116;23839
cg07814932_TC21	0.441885	0.698252	-0.256367	hypo	0.00282285	0.0947985	chr1	119894467	Shore		ADAM30	2049
cg26351396_BC11	0.189844	0.446215	-0.25637	hypo	0.00434303	0.106791	chr22	39598410	OpenSea	Unclassified	CACNA1I	27657;27657;27657;27657
cg12668854_BC21	0.349923	0.606297	-0.256374	hypo	0.00436052	0.106904	chr17	1040836	OpenSea		ABR	9733;-1238;68265;139146;38311;146487;188903;84920;9280
cg27037400_BC21	0.306548	0.562926	-0.256379	hypo	0.0047313	0.109351	chr8	47507491	OpenSea		SPIDR	246536;246535;246535;246538;230658;246549;246553;246560;67090;246526;246613;246536
cg02448523_BC21	0.341319	0.597755	-0.256436	hypo	0.000450596	0.0622992	chr8	38069922	OpenSea
cg05535202_TC21	0.445784	0.702225	-0.256441	hypo	0.000295686	0.0565466	chr17	75862210	OpenSea
cg06424065_BC11	0.269827	0.526268	-0.256441	hypo	0.00884735	0.134124	chr4	6245913	Island		ENSG00000288588	350
cg12044703_BC21	0.37815	0.634598	-0.256448	hypo	0.00137466	0.0796914	chr17	62895693	OpenSea
cg13178361_BC21	0.409394	0.665874	-0.25648	hypo	0.000366791	0.0598811	chr1	162562712	Shore		UAP1;UAP1-DT	990;990;-1403
cg03014326_TC11	0.0698758	0.326387	-0.256511	hypo	0.00860484	0.132681	chr18	14748286	Shore		ANKRD30B	-49;20014;46;46;114
cg02021919_BC21	0.512609	0.769142	-0.256533	hypo	0.000512151	0.06418	chr5	87411257	Shore		CCNH;ENSG00000285190	1652;1615;1633;1674;1648;38;1594;-1085
cg07409471_TC21	0.517482	0.77402	-0.256538	hypo	0.00168377	0.0832708	chr17	82875762	Shelf		TBCD	123688;30178;123688;123700;123694;123700;123694;11471;7944;70504;123688;123688;8777;123697;123604;17166;17243;15368;123720;123714;123700;45266;123568;123187;123688;123698;123149;123711;123705;123688;123704
cg06749828_BC21	0.336687	0.593256	-0.256569	hypo	0.00136654	0.0796233	chr9	73146310	OpenSea
cg20822696_BC21	0.503473	0.760067	-0.256594	hypo	0.003199	0.0979525	chr15	92935814	OpenSea		CHD2;ENSG00000279765	35523;35490;35490;35117;20840;35490;35490;35490;35472;31341;35625;35490;11536;49611
cg11288428_BC21	0.355302	0.611929	-0.256628	hypo	0.00408334	0.1048	chr6	89323885	OpenSea
cg25847449_BC21	0.576222	0.832943	-0.256721	hypo	0.000550068	0.0650846	chr21	37514261	OpenSea		DYRK1A	146704;95356;147488;147327
cg22895723_BC21	0.195016	0.45174	-0.256725	hypo	0.00327658	0.098639	chr17	72053663	OpenSea		ENSG00000288605;ROCR	58041;119921;167286;4057;4072;4411;4003
cg23800226_TC21	0.329948	0.586689	-0.256741	hypo	0.00481895	0.110018	chr22	17629944	Shore		ATP6V1E1;BCL2L13	-1194;-1195;-1194;-1196;-1194;-1210;1089;1028
cg07986898_BC21	0.48595	0.742699	-0.25675	hypo	0.00112027	0.0754963	chr5	54590881	OpenSea
cg01212284_BC21	0.518082	0.774844	-0.256762	hypo	0.00151	0.0811523	chr3	183097171	Shore		MCCC1	2360;2325;2348;2353;2348;2360;2073;2326;2380;18905;2407
cg09737314_BC11	0.392237	0.649034	-0.256797	hypo	0.00226396	0.0894112	chr17	6996040	Island		ALOX12;ALOX12-AS1;ENSG00000262089;ENSG00000267047	-9;-942;16295;16299;16292;16278;16295;16257;-850;23375
cg09860323_TC21	0.431339	0.688191	-0.256852	hypo	0.0055348	0.11494	chr6	146770455	OpenSea		ADGB	53572;171450;10;16;33937;171483;10;171414
cg18365130_TC21	0.4715	0.728392	-0.256892	hypo	0.000244729	0.0543134	chr8	100954573	Shore		YWHAZ	-1184;-1231
cg17464591_TC21	0.446465	0.703374	-0.256909	hypo	0.000577111	0.0657834	chr6	88047650	Island		ENSG00000286278;SPACA1	80;-191
cg04389574_BC21	0.400649	0.65764	-0.256991	hypo	0.00072217	0.0689419	chr8	130352414	OpenSea		ASAP1	75389;49555;91124;91247;91261;34464
cg00342138_TC21	0.420188	0.677208	-0.257021	hypo	0.000592654	0.0661608	chr1	19121330	OpenSea		UBR4	88937;46726;30371
cg08818087_TC21	0.366831	0.623857	-0.257026	hypo	0.00399723	0.104215	chr1	43801533	OpenSea		ENSG00000284989;ST3GAL3	151384;93890;65270;93975;93988;65270;93986;65270;95709;65270;93993;65300;93980;93988;93990;94009;65192;94009;93986;93848;93961;93990;93986;93984;93982;95709;93907;93843;93967;9426;93977;94000;65197;94000;93997;93989;93992;93995;94000;93886;65270;65270;65270;65270;65270;65300;65270;94006;93997;65270;65270;65270;65270;65213;94000;93997;93990;93997;93692;65164;65192;93885;65254;93994;65296;93986;93978;93997;9431;1903;65270
cg20280057_TC21	0.534584	0.791633	-0.257049	hypo	0.00060045	0.0664144	chr13	95714113	OpenSea		DNAJC3	36955;36974
cg18443629_BC21	0.563179	0.820243	-0.257064	hypo	0.000336156	0.0585148	chr18	77248696	Shore		GALR1	-1152
cg13795172_BC21	0.490452	0.747518	-0.257066	hypo	0.000557231	0.0653892	chr12	104637635	OpenSea		CHST11	180687;48787;180664
cg11164649_BC11	0.205488	0.462647	-0.257159	hypo	0.00483505	0.110143	chr17	49219768	Island	Unclassified	ABI3	9061;9357;-90;205
cg16026561_BC21	0.357929	0.615124	-0.257194	hypo	0.00429884	0.106416	chr20	37288925	Shore		MANBAL	-730;-724;-738
cg06386426_BC21	0.353109	0.610306	-0.257198	hypo	0.00283718	0.0949419	chr15	94099801	OpenSea		LINC01581	-450;8138
cg09812242_BC21	0.456095	0.713372	-0.257277	hypo	0.000462968	0.0626139	chr6	6701691	OpenSea		ENSG00000226281	9452;37256
cg00467409_TC21	0.454807	0.71211	-0.257303	hypo	0.00170553	0.0835208	chr1	27325060	Shelf		ACTG1P20;RNU6-48P;TMEM222	-269;-159;2813;2775;2806;2897;2779;2806;2760;2812;2915
cg15891546_BC21	0.419032	0.67636	-0.257328	hypo	0.000654013	0.067653	chr8	141169809	Shelf	Gene_Associated	DENND3	41188;33183;41030;41220;12414
cg22913250_BC21	0.469671	0.727006	-0.257335	hypo	0.00103297	0.0742355	chr20	62187032	Shelf		MTG2	3988;4003;3990;4004;3981
cg16374656_TC21	0.449827	0.707177	-0.25735	hypo	0.00120698	0.0769365	chr8	118112551	Shore		EXT1	-1208;-724
cg11747081_TC21	0.613414	0.870785	-0.25737	hypo	0.0164679	0.168454	chr13	75870687	OpenSea	Unclassified	LMO7DN	-351
cg22073904_BC21	0.406765	0.664154	-0.257389	hypo	0.000777054	0.0696283	chr17	4178084	OpenSea		ANKFY1;CYB5D2	85873;85912;85896;85764;85873;2353;34382
cg13633625_BC21	0.397779	0.655196	-0.257418	hypo	0.00065541	0.0676888	chr9	111944691	OpenSea
cg14414903_TC11	0.209102	0.466549	-0.257447	hypo	0.00359288	0.101004	chr2	239250016	OpenSea		HDAC4	74590;150934;59197;151005;48624;151639;48515
cg04943741_TC21	0.508083	0.765571	-0.257488	hypo	0.000621779	0.0669181	chr8	144425986	Shore		VPS28	998;998;2558;2563;2578;998;998;2559;2558;2563;998;1013;998;998;1309
cg15522412_BC21	0.438578	0.696165	-0.257587	hypo	0.000795571	0.0700568	chr10	104032620	OpenSea		COL17A1	1511;48054;349;53261
cg16216349_BC21	0.425715	0.683387	-0.257672	hypo	0.00504483	0.111498	chr4	184395595	OpenSea		IRF2	78835;78954;78943;78956;78956;78948;78964;78414;78454;78914;53276;78937;78955;78956;53163;78558;78954;78956
cg02379348_TC21	0.499027	0.756699	-0.257673	hypo	0.00163344	0.0828661	chr10	113021511	OpenSea		TCF7L2	70595;70851;70925;71264;70851;71059;71261;71261;71261;71261;71261;70847;71264;70754
cg03217204_BC21	0.50482	0.762521	-0.2577	hypo	0.00048959	0.0633809	chr6	131572840	OpenSea		ARG1	101969;-386;-385;-386;-443;101922;-389;-354;-402;102008
cg22833612_TC22	0.381649	0.639465	-0.257816	hypo	0.00567012	0.115837	chr2	9347757	OpenSea		ASAP2	140945;140992;24636
cg17500342_BC21	0.500103	0.757933	-0.257831	hypo	0.0004379	0.0620341	chr14	76916139	OpenSea
cg20876499_BC21	0.442332	0.700167	-0.257835	hypo	0.00294962	0.0960334	chr2	160421045	OpenSea		RBMS1	72335;72763;71925;72438
cg05726764_BC11	0.471971	0.729853	-0.257882	hypo	0.00152758	0.0814344	chr3	179681791	OpenSea		ENSG00000288698;USP13	76984;55874;63376;28493;28751;28751;83;7520;28751;28098;28667;28629;28759;28751;28667;-87;28741
cg26337227_BC21	0.310477	0.568364	-0.257887	hypo	0.00273626	0.0942476	chr2	88196820	OpenSea
cg25482382_TC21	0.522827	0.780728	-0.257901	hypo	0.000204073	0.0524963	chr9	37594141	Shore		ENSG00000255872	474547
cg24830898_TC11	0.484583	0.742506	-0.257923	hypo	0.000975102	0.0732708	chr5	178537872	OpenSea		COL23A1	24367;24855;39678;24367;24855;52522;39847
cg00551910_TC21	0.46454	0.72253	-0.25799	hypo	0.000314562	0.0574381	chr14	69571256	Shore		CCDC177	3616
cg02699664_BC21	0.402171	0.660227	-0.258056	hypo	0.000798417	0.070078	chr2	38945563	OpenSea		ARHGEF33	26200;55688;55688
cg10997258_TC21	0.442024	0.700084	-0.258059	hypo	0.00408134	0.104798	chr2	37346014	Shore		QPCT	1384;1420;3187;1286
cg09306188_BC11	0.534615	0.792694	-0.25808	hypo	0.00193806	0.0857519	chr16	4683252	Shore	Gene_Associated	MGRN1	58410;3079;58426;58384;58428;58291;58406;58291;1904
cg13652008_TC21	0.451092	0.709172	-0.25808	hypo	0.000616522	0.0668238	chr2	33134289	OpenSea	Unclassified_Cell_type_specific	LTBP1	-336;-350;187336;-368;-308;-117
cg09451849_BC21	0.461671	0.719762	-0.25809	hypo	0.00146681	0.0806806	chr11	10592096	OpenSea		IRAG1;IRAG1-AS1;LYVE1	101427;101519;101660;60090;101481;60191;60281;101527;101893;101457;1928;-1101;50833;50799;50838;50835;19594
cg16152137_BC21	0.421943	0.680049	-0.258106	hypo	0.00257029	0.0926174	chr17	31373930	OpenSea		NF1	36113;278722;279003;278953;173394;55313;55474;30922;278953;55392;279003
cg05136804_TC21	0.27251	0.530651	-0.258141	hypo	0.00256776	0.0925912	chr18	35269149	Shore	Unclassified_Cell_type_specific	ENSG00000274184;ZSCAN30	931;21081;21084;21049;21081;21073;-1200;21097
cg11254053_BC21	0.370789	0.628957	-0.258169	hypo	0.0020016	0.086394	chr1	33031524	OpenSea		AK2;ENSG00000236065	5358;5379;5338;5371;5336;5338;5331;49473;5481;5360;5363;5354;5321;5317;5360;5340;5338;5345;5340;1252;5382;5338;5320;44449
cg07863022_TC11	0.208796	0.46697	-0.258174	hypo	0.00124512	0.0776131	chr17	77319026	OpenSea		SEPTIN9	-566;37589;31077;32719;-492;37527;31135;31135;38457;-576;37575;-1287;-1198
cg24514600_BC21	0.527866	0.786047	-0.258181	hypo	0.00255113	0.0924231	chr8	127793168	Shore		PVT1	-1367;-1370;-1389;-1397;-1399;-1389;-1373;-1369;-1359;-1370;-1397;-1382;-1422;-1441;-1369;-1391;-1374;-1370;-1365;-1391;-1399;-1407;-1387;-1382;-1369;-1397;-1365;-1422;-1392;-1397;-1369;-1391;-1363;-1359;-1395;-1391;-1397;-1391;-1391;-1370;-1387;-1374;-1432;-1358;-1408;-1387;-1369;-1369;-1393;-1358;-1373;-1373
cg20627754_TC21	0.446551	0.704749	-0.258198	hypo	0.00321563	0.0981056	chr2	231717684	OpenSea	Unclassified_Cell_type_specific
cg08973191_TC21	0.551248	0.809452	-0.258204	hypo	0.000175908	0.0507967	chr8	143812158	Shore		SCRIB	3222;3616;2811;3222
cg03407747_TC11	0.399885	0.65821	-0.258326	hypo	0.00457377	0.10828	chr17	6996045	Island		ALOX12;ALOX12-AS1;ENSG00000262089;ENSG00000267047	-4;-937;16290;16294;16287;16273;16290;16252;-855;23370
cg17298160_BC21	0.546455	0.804799	-0.258343	hypo	0.00145533	0.0805121	chr12	12473846	OpenSea		DUSP16	89018
cg26322265_TC11	0.201846	0.46022	-0.258375	hypo	0.00440956	0.107172	chr22	38147852	OpenSea		ENSG00000279080;PLA2G6	17636;33991;33974;33979;33969;33969;44249;33978;33932;33977;15821;33957;20239;20226;34017;20226;33979;33903;33978;20225;33929;32553;66927;33975;33984;33949;33856;33963
cg19718817_TC21	0.455738	0.714127	-0.258388	hypo	0.00289312	0.0954592	chr3	196625584	OpenSea
cg12045143_BC21	0.419055	0.677486	-0.258431	hypo	0.00256777	0.0925912	chr8	624269	OpenSea		ERICH1	49058;16364;106929
cg02806783_BC21	0.301871	0.560328	-0.258457	hypo	0.000368299	0.0599101	chr2	207131949	OpenSea		KLF7	34027;34000;2189;35298;34899;34238;2189;35319;33623
cg27213051_BC21	0.39602	0.654511	-0.258491	hypo	0.0032765	0.098639	chr1	9912427	Shore
cg20686140_TC21	0.230541	0.489065	-0.258523	hypo	0.00292122	0.0957945	chr15	79948368	OpenSea
cg15214334_BC21	0.415574	0.674121	-0.258547	hypo	0.00457486	0.108281	chr20	38243030	OpenSea	Unclassified_Cell_type_specific	KIAA1755	17706;17743
cg06766960_TC11	0.654419	0.912992	-0.258573	hypo	0.00199723	0.0862854	chr11	133833199	Island
cg03811164_BC21	0.490574	0.749188	-0.258614	hypo	0.00145744	0.0805222	chr1	225868230	OpenSea		TMEM63A	14151;-1481
cg27574547_BC21	0.421676	0.680373	-0.258697	hypo	0.0438252	0.252386	chr20	59705690	OpenSea		PHACTR3	29029;128181;101150;102185;77081
cg20092944_BC21	0.386411	0.64515	-0.258738	hypo	0.00196702	0.0860464	chr10	92990468	OpenSea		EXOC6	62094;141948;155755;142000;163637;159290
cg24488891_BC11	0.0502868	0.309068	-0.258782	hypo	0.000272601	0.0558665	chr10	25175203	Island		GPR158;GPR158-AS1	202;401;1074
cg07205203_TC11	0.321163	0.579949	-0.258786	hypo	0.00642198	0.120527	chr2	28717534	OpenSea		PPP1CB-DT	18698;18672;18584;18733;34118;34067;18700;34037;18698
cg21792134_TC21	0.504437	0.763231	-0.258793	hypo	0.00205317	0.0869882	chr3	121772535	OpenSea	Gene_Associated_Cell_type_specific	IQCB1	62545;62526;62500
cg18578954_BC21	0.23992	0.498772	-0.258852	hypo	0.00344617	0.0998987	chr6	28919470	Shelf		TRIM27	714;2507;4519;4516;4444
cg26823930_BC21	0.344111	0.603021	-0.258909	hypo	0.00330672	0.0989281	chr16	81549349	OpenSea		CMIP	104541;54000
cg23275644_BC21	0.304674	0.563636	-0.258962	hypo	0.00415043	0.105256	chr5	10456967	OpenSea		ROPN1L	15091;15088;15443;14886;15013
cg00974825_TC21	0.358027	0.61702	-0.258993	hypo	0.00419646	0.105568	chr5	1498151	Shelf	Unclassified_Cell_type_specific	LPCAT1	25812;25590;25810
cg21603432_TC21	0.460987	0.720118	-0.259131	hypo	0.00169079	0.0833314	chr2	179235905	OpenSea		SESTD1	28721;28928;28299;28369
cg16964946_TC21	0.486724	0.745887	-0.259163	hypo	0.000802127	0.0701138	chr11	27421426	OpenSea		LGR4	51365;51350;50889
cg10926160_TC21	0.513621	0.772793	-0.259172	hypo	0.00166405	0.0831181	chr7	41337230	OpenSea
cg25153518_BC21	0.490694	0.749947	-0.259253	hypo	0.00023469	0.0540242	chr20	32338137	OpenSea
cg16023546_BC21	0.418829	0.678086	-0.259257	hypo	0.000365211	0.05984	chr5	10582316	OpenSea		ANKRD33B	17986;18246
cg14762623_BC21	0.31669	0.575956	-0.259266	hypo	0.000476794	0.0629885	chr12	124936188	OpenSea		RPL22P19	-292;-327
cg03545278_BC21	0.427171	0.686469	-0.259298	hypo	0.00182986	0.0848314	chr1	202353025	Shelf		PPP1R12B	4297;4297;4326;4305;4326
cg20877250_BC21	0.366596	0.625901	-0.259305	hypo	0.00431898	0.106599	chr5	179709517	OpenSea		CANX	10529;10497;10492;10594;10588;10590;10474;10463;10594;10582;10582;10550;10611;11111;10540;11100;10533;9331;10540;10594;10491;10422;10582;10536;11112;10594;10540;10594;10583;10594;10582;10561;10418;10398;10594;10573;30889;30857;10508;10594;30828;10594;10594;10594;50
cg16886835_TC21	0.328483	0.587833	-0.25935	hypo	0.000993549	0.0734708	chr7	30463928	OpenSea		NOD1	14811;14857;14801;14709;14857;14815
cg16727158_BC21	0.350134	0.609534	-0.2594	hypo	0.00408415	0.1048	chr5	157998355	OpenSea
cg06872508_BC21	0.430894	0.690314	-0.25942	hypo	0.000976907	0.0732801	chr4	98524512	OpenSea		TSPAN5	134059;133136;133687;35722;134100;133181;133138;133124;133783
cg02854313_TC21	0.431539	0.691013	-0.259475	hypo	0.000528859	0.0646771	chr8	19551512	OpenSea		CSGALNACT1	131250;51248;51477;206427;90511;205706;131729;131072;50984;206518;50984;50354;206427;205794;205766;155631;181178;181178;205773;206397;206409;206427
cg02534167_TC21	0.411031	0.670559	-0.259529	hypo	0.000506858	0.064011	chr2	207123227	OpenSea		KLF7;KLF7-IT1	1182;42722;10911;44020;43621;42345;-1182
cg05454562_BC21	0.449165	0.708781	-0.259616	hypo	0.000922114	0.0723424	chr6	33286670	Shelf	Gene_Associated_Cell_type_specific	WDR46	2570;2218;760
cg17047786_BC21	0.315109	0.574783	-0.259674	hypo	0.00105616	0.0745187	chr15	90226028	OpenSea		SEMA4B	24607;41065;24698;4278;704;956;6820;-1211
cg17967292_BC21	0.316101	0.575848	-0.259746	hypo	0.00746838	0.12643	chr11	42525031	OpenSea
cg27510066_TC21	0.475916	0.735719	-0.259803	hypo	0.000690865	0.0684876	chr8	19678733	OpenSea		CSGALNACT1;ENSG00000253270	4029;79206;78485;4508;3851;79297;79206;78573;78545;28410;53957;53957;78552;79176;79188;79206;161
cg13739468_BC21	0.543675	0.803495	-0.25982	hypo	0.00108147	0.0748091	chr2	37189696	OpenSea		SULT6B1	-1148;-1148;6903;6387;250;6878;-1025;6392;6355
cg21027526_BC11	0.399893	0.659719	-0.259826	hypo	0.023552	0.193924	chr12	15590281	OpenSea	Unclassified	PTPRO	43911;43910;267697;267388;43649;38691;267917;267773;267728;43912;43929;43929;43929;267779;268024;43937;22579
cg09806625_BC21	0.438697	0.698543	-0.259845	hypo	0.00143955	0.080434	chr6	611523	OpenSea		EXOC2	81617
cg02933882_BC21	0.418449	0.678316	-0.259867	hypo	0.000697833	0.0685516	chr15	74575746	OpenSea		ARID3B	34526;31396;34540
cg17310600_TC21	0.403785	0.663719	-0.259934	hypo	0.00126093	0.0779985	chr4	164384182	Shore		MARCHF1	-228;-664;-664;-615;-131;-192;-162
cg22400420_BC21	0.442485	0.702434	-0.259948	hypo	0.000503072	0.0639087	chr1	183882108	OpenSea		RGL1	246023;76988
cg20311471_BC21	0.380797	0.640746	-0.259949	hypo	0.00221109	0.0888234	chr15	52419035	OpenSea		MYO5A	109848;9535;14251;14251;109807;110016;109846;109846;110080;109846;110098;109792;109825;109846;109834;109772;6933
cg07230690_TC21	0.550417	0.810378	-0.259962	hypo	0.00340868	0.0996591	chr16	86995321	OpenSea
cg04179951_BC21	0.533402	0.793423	-0.260021	hypo	0.00168408	0.0832708	chr15	78025354	OpenSea		TBC1D2B	52358;52371;40770;275
cg15431040_BC21	0.361561	0.621618	-0.260056	hypo	0.00283764	0.0949419	chr10	96902666	OpenSea		LCOR	69636;69717;70402;70394;70351;69260;70412;70406;69260;69711;69686;70384;70368;70347;69634;69730;70384;69760;70402;69634;70385;70406;69641;70347;69624
cg06832898_TC11	0.199867	0.460164	-0.260297	hypo	0.0124034	0.151365	chr16	88967377	Island	Unclassified_Cell_type_specific	CBFA2T3	9831;9704
cg17852482_TC21	0.413703	0.67409	-0.260387	hypo	0.000548962	0.0650599	chr17	82875178	Shelf		TBCD	123104;29594;123104;123116;123110;123116;123110;10887;7360;69920;123104;123104;8193;123113;123020;16582;16659;14784;123136;123130;123116;44682;122984;122603;123104;123114;122565;123127;123121;123104;123120
cg01650347_TC21	0.374392	0.634803	-0.260411	hypo	0.00341067	0.0996648	chr3	185712940	OpenSea		IGF2BP2;IGF2BP2-AS1	110332;111953;108192;112085;112103;108192;112073;-352;-312;412
cg16896868_BC11	0.484804	0.745237	-0.260433	hypo	0.0359955	0.231663	chr13	109667215	OpenSea		ENSG00000285534	64486
cg20429104_TC11	0.262078	0.522572	-0.260494	hypo	0.00405279	0.104569	chr18	76402614	Island		ZNF516	92629
cg10098414_BC21	0.423676	0.684181	-0.260505	hypo	0.00134455	0.0793839	chr4	88525234	Shore		HERC3;PIGY;PYURF	1424;-1457;-1457
cg21685770_BC21	0.440642	0.701163	-0.26052	hypo	0.00194879	0.0859019	chr12	10172319	OpenSea		OLR1;TMEM52B	-186;-186;-180;-201;1689;1590;1777
cg11905488_TC21	0.448829	0.70935	-0.260521	hypo	0.000301738	0.0568461	chr12	9971005	OpenSea		CLEC12A	-404;-592;19689;-410;-430;-500;-592
cg05979635_BC21	0.412982	0.673503	-0.260522	hypo	0.00204748	0.0869148	chr3	190729072	OpenSea
cg24011073_BC11	0.104962	0.365506	-0.260544	hypo	0.00447979	0.10756	chr2	11777661	OpenSea		LPIN1	53309;454;31073;53327;53309;53327;100066;31029
cg19573117_TC21	0.493875	0.754451	-0.260576	hypo	0.000189429	0.0512524	chr15	56934392	OpenSea		TCF12	14875;15717;15717;15767;15748;15769;15560;15244;15717
cg06335867_TC11	0.203337	0.463946	-0.260609	hypo	0.00692422	0.123532	chr7	8442695	Island		NXPH1	9086;7500;7632
cg04943129_BC21	0.377317	0.637933	-0.260617	hypo	0.00112682	0.0755155	chr6	6725262	OpenSea	Promoter_Associated	ENSG00000226281;ENSG00000288046	13769;13685;9663;13769;75910;14089;14055;226
cg02286380_TC11	0.485056	0.745713	-0.260656	hypo	0.00036167	0.0597396	chr17	4717910	OpenSea		ARRB2	7314;7186;7278;7278;7276;7217;7217;2321;7213;7267;7280;7211;7219;474
cg10300540_TC21	0.410869	0.671567	-0.260699	hypo	0.00293657	0.0959155	chr15	85627824	OpenSea		AKAP13;AKAP13-AS1;ENSG00000259276	247095;7874;247221;247237;44914;8128;43125;-134
cg25578124_TC21	0.470758	0.731465	-0.260706	hypo	0.000379081	0.0602756	chr9	121252659	OpenSea		GSN	44865;44859
cg15421041_BC21	0.426621	0.687358	-0.260737	hypo	0.000228841	0.0536462	chr7	73442505	OpenSea		BAZ1B	79789;79774
cg17185735_BC21	0.386359	0.647123	-0.260764	hypo	0.000503262	0.0639094	chr12	2885316	OpenSea	Gene_Associated	ENSG00000278356;RHNO1;TULP3	-503;8093;8108;9058;8093;8117;8093;8117;8093;8117;8093
cg06867755_TC21	0.497926	0.758748	-0.260822	hypo	0.000681859	0.0682961	chr2	224532670	OpenSea		CUL3	25151;425;52694;52728;37156;30630;30651
cg11240062_BC11	0.219742	0.480576	-0.260834	hypo	0.0177089	0.173246	chr8	143278903	Island	Unclassified_Cell_type_specific
cg08691235_TC21	0.527554	0.788392	-0.260837	hypo	0.000394875	0.0604954	chr2	178531208	OpenSea		TTN;TTN-AS1	273435;276216;273435;276216;276216;276216;8381;8041;7995;2468;7984;2468;7769;8025;10025;2468;7916;2468;8193;2597;2468;2468;2468;7916;393;2468;7993;2468;7916;7983;2468;7916;2468;2468;3215;7916;7916;2468;7916;2468;7304;2851;2468;2443;2468;2443;2468;2443;2443;8032;7790;7689;8041;7987;7995;8001
cg09367522_BC21	0.531581	0.792446	-0.260865	hypo	0.00042876	0.0617515	chr5	154793265	OpenSea		LARP1	37091;80422;37280;491;37888;-945;36854;532;36091;35965;110279;38691;-781
cg14252275_BC21	0.458257	0.719153	-0.260896	hypo	0.00189286	0.0854386	chr9	125833012	OpenSea		PBX3	85558;85558;84847;82538;85667;85638;85639;84813;84830
cg27392990_TC21	0.378515	0.639534	-0.261019	hypo	0.000869558	0.0714103	chr4	77022028	OpenSea		SEPTIN11	72192;72276;72277;72219;1496;72191;72262
cg20778216_TC21	0.352099	0.613146	-0.261046	hypo	0.00043294	0.061859	chr6	152629677	OpenSea		SYNE1	7238;7207;-1345;7686;-1345;7214;-1193;8125;7723;7007
cg09086879_TC21	0.421931	0.682993	-0.261062	hypo	0.000744124	0.0692283	chr15	38648234	OpenSea		LINC02694	20229;20174;20164;20229;20188
cg19306296_TC21	0.291525	0.552748	-0.261222	hypo	0.00556068	0.115063	chr11	71997145	OpenSea		IL18BP;RNF121	-1468;68094;68099;68111;68063
cg10406876_BC21	0.468679	0.729955	-0.261276	hypo	0.0109467	0.14466	chr6	165091212	OpenSea
cg01876717_BC21	0.487292	0.748576	-0.261284	hypo	0.000261337	0.0555334	chr1	206725098	OpenSea		MAPKAPK2	40154;40193
cg14054880_TC21	0.524266	0.785582	-0.261316	hypo	0.000718782	0.0689141	chr3	9391905	OpenSea		THUMPD3-AS1	5525;4750;5590;5128;5570;4730;5535;4720;5600;6675;4701;5591;4719;4701;5524;6463;5569;5600;-1285;4754;4779;5590;-656;3675;5592;5548;5548;5590;0;5131;5548;2166;5591;5538;5535;5535;5535;5536
cg02275530_BC21	0.388876	0.650315	-0.26144	hypo	0.000941226	0.0726269	chr17	61250952	OpenSea		BCAS3	93496;233990;91590;5692;5736;573063;573101;571494;363902;172511;571494;363902;573100
cg05501357_TC21	0.369628	0.631156	-0.261528	hypo	0.000215411	0.0527712	chr11	33286723	OpenSea		HIPK3	29342;29136;28392;30051
cg01084622_BC21	0.487878	0.749413	-0.261535	hypo	0.0017114	0.0835981	chr1	94417261	Shore		ABCD3	-1218;-1128;-1194
cg20337822_BC21	0.407718	0.669265	-0.261547	hypo	0.0017093	0.0835603	chr5	35771488	OpenSea		ENSG00000248969;SPEF2	55531;-248;153625;153490;153644
cg11246585_BC21	0.467821	0.72937	-0.261549	hypo	0.000850469	0.0710194	chr7	74380816	OpenSea		CLIP2	91409;91341;4121;792;4746
cg02571765_BC21	0.383691	0.645257	-0.261566	hypo	0.000642146	0.0673633	chr2	26074840	OpenSea		RAB10	40756;40733
cg11377569_TC21	0.458734	0.720304	-0.26157	hypo	0.000441057	0.0620531	chr1	22472621	OpenSea		ZBTB40	20770;20770;20754;20770;43783
cg09280691_BC21	0.431813	0.693421	-0.261608	hypo	0.00271474	0.0940999	chr6	23523384	OpenSea		ENSG00000289368	60930;60900;60922;60919
cg20989948_TC21	0.350043	0.611652	-0.261609	hypo	0.00158929	0.0822306	chr16	2071428	OpenSea		TSC2	23395;8910;23416;23445;-357;5199;10122;23443;23408;23448;23439;23414;23226;8845;23385;23387;23442;23451;23451;23387;23395;23433;22805;23419;-1167;6015;-232;9668;39;968
cg13092853_BC21	0.41498	0.676601	-0.26162	hypo	0.000454981	0.0623983	chr8	125578796	OpenSea
cg08864286_BC21	0.346832	0.608482	-0.26165	hypo	0.000713806	0.0688432	chr5	170301247	OpenSea
cg12523695_TC21	0.326168	0.58783	-0.261662	hypo	0.00064497	0.067377	chr8	47734767	Shelf		SPIDR	473811;473814;80679;457934;2208;473829;7571;75103;7514;473836;294366;473889;61234
cg01899759_TC21	0.534836	0.796524	-0.261688	hypo	0.000715004	0.0688432	chr10	67918547	OpenSea
cg15066032_BC21	0.194248	0.455946	-0.261698	hypo	0.00283153	0.094864	chr8	141131873	Shelf	Promoter_Associated	DENND3	3252;3252;3261;3094;14595;3284;3224;3198
cg16834953_TC21	0.346404	0.608102	-0.261698	hypo	0.00449824	0.107694	chr16	50714950	OpenSea		NOD2	2756;2756;2756;2756;21338;21362;2756;2756;17811;2756;21344;2756;222
cg07219453_BC21	0.40143	0.663167	-0.261737	hypo	0.00308534	0.0971967	chr15	94099796	OpenSea		LINC01581	-445;8143
cg25116699_BC21	0.288391	0.550178	-0.261787	hypo	0.00492814	0.110774	chr3	101722764	Shore
cg13618969_BC21	0.496464	0.758284	-0.26182	hypo	0.00205511	0.0870258	chr9	126421907	OpenSea		MVB12B	26267;53;95078
cg20789700_BC21	0.345136	0.606958	-0.261822	hypo	0.00182839	0.0848314	chr4	40587091	OpenSea		RBM47	42774;42774;43696;43755;43785;43696;43533;43033;43226;42439
cg19254378_BC21	0.40883	0.670675	-0.261845	hypo	0.000326243	0.0581577	chr12	56032160	OpenSea		ENSG00000257449;IKZF4	9647;11112;24491;24501;12840;11117;10844;-120;7420
cg18330536_TC21	0.439866	0.701744	-0.261878	hypo	0.000563568	0.0654811	chr7	23287647	OpenSea
cg04124466_BC21	0.549337	0.811216	-0.261878	hypo	0.00148332	0.0808619	chr6	51675274	OpenSea		PKHD1	412340
cg17296492_BC21	0.394319	0.656257	-0.261938	hypo	0.00104373	0.0744016	chr2	159290313	Shelf
cg05696274_BC21	0.406278	0.66824	-0.261962	hypo	0.00157323	0.0820028	chr13	24279923	OpenSea		ENSG00000273167;SPATA13	300223;9236;119175;119203;9235;9204;300118;28229;9082
cg02085507_BC11	0.386421	0.648398	-0.261978	hypo	0.00361263	0.101141	chr19	6739181	Shore		TRIP10	-533;149;-499;-499;-581;1256;-546
cg00820311_TC11	0.243993	0.506109	-0.262116	hypo	0.000929817	0.0724174	chr16	871351	Shore	Unclassified_Cell_type_specific	LMF1	109968;15781;-601;99634;99610;76294;99516;109947;21902;2510
cg01763916_BC21	0.384282	0.646486	-0.262203	hypo	0.00101759	0.0739574	chr1	40383530	OpenSea		SMAP2	8882;9803;38680
cg16776981_BC11	0.346097	0.608338	-0.26224	hypo	0.00162077	0.0827026	chr17	81461116	Island	Unclassified	BAHCC1;ENSG00000263271	65641;65659;1725;-1443;822
cg25178439_TC21	0.392146	0.654407	-0.262261	hypo	0.00249977	0.0920095	chr12	40691484	Shore		CNTN1	-958;-955;-978
cg22660070_TC21	0.32865	0.591028	-0.262378	hypo	0.00352607	0.100429	chr17	49616812	OpenSea		SPOP	61295;2493;61302;51240;51267;61352;61299;29819;61286;61274;61244;61299;61288;61189
cg09095426_BC21	0.414372	0.676869	-0.262498	hypo	0.00297533	0.0962517	chr6	5136145	Shore	Unclassified	LYRM4	80594;124806;124589;124598
cg25723331_BC21	0.409645	0.672161	-0.262516	hypo	0.000490113	0.0633915	chr11	44592430	OpenSea		CD82	26788;26767;26829;26707;26767;19352;28003;26750;26789;26763;5198
cg00581152_BC21	0.432052	0.6946	-0.262548	hypo	0.000923505	0.0723705	chr10	100334853	OpenSea
cg21027759_TC21	0.356755	0.619364	-0.26261	hypo	0.00281589	0.0947582	chr1	206797372	OpenSea		IL19	26608;26608;26599
cg16744531_TC11	0.131006	0.393623	-0.262617	hypo	0.00525905	0.113036	chr19	17794817	Shore		B3GNT3	-321;-340;-11;-319
cg01157447_BC21	0.437493	0.700122	-0.26263	hypo	0.000872591	0.0714246	chr6	878292	OpenSea
cg02416697_BC21	0.467865	0.730508	-0.262643	hypo	0.000962411	0.0731488	chr2	10053434	OpenSea		KLF11	9884;9189;9605
cg22101304_BC21	0.525541	0.788193	-0.262652	hypo	0.000282542	0.0561533	chr22	23421634	OpenSea
cg09168292_BC21	0.421543	0.684398	-0.262856	hypo	0.000929768	0.0724174	chr1	13703013	Shelf	Unclassified	PRDM2	2825;2773;2815
cg18258710_BC21	0.376605	0.639615	-0.26301	hypo	0.000860087	0.0711826	chr16	57062573	OpenSea		NLRC5	18992;28401;21885;36811;73075;41860;73016;21252
cg22107808_TC21	0.503929	0.767006	-0.263077	hypo	0.000650117	0.0675763	chr1	209838614	OpenSea		UTP25	-191;10642
cg06452258_BC21	0.340652	0.603782	-0.26313	hypo	0.00051305	0.0642401	chr2	60370674	OpenSea		MIR4432HG	12363;20702;69155
cg02549602_BC21	0.372277	0.635447	-0.26317	hypo	0.00207251	0.0871891	chr2	24482480	OpenSea
cg27337880_TC21	0.375849	0.63903	-0.263181	hypo	0.0018361	0.0848314	chr3	52286816	Shore		GLYCTK;WDR82	-1004;-1004;-1012;-273;-1019;-1004;1205
cg23415995_TC21	0.35027	0.613501	-0.26323	hypo	0.00235719	0.0904593	chr4	127783496	Shore		HSPA4L	1174;-53;1174;1675
cg06117741_BC21	0.435368	0.698638	-0.26327	hypo	0.00294702	0.0960165	chr14	50756527	OpenSea		NIN	74148;74197;74595;74595;73953;10269;74180;74520;74636
cg23181573_BC21	0.353309	0.616643	-0.263334	hypo	0.000313343	0.0573961	chr17	3960682	Shelf	Unclassified_Cell_type_specific	ATP2A3	3783;3665;3610;3738;3756;3734;3555
cg03762994_TC11	0.434597	0.697948	-0.263351	hypo	0.00104694	0.0744016	chr17	6996013	Island		ALOX12;ALOX12-AS1;ENSG00000262089;ENSG00000267047	-36;-969;16322;16326;16319;16305;16322;16284;-823;23402
cg08253808_BC21	0.349881	0.613289	-0.263408	hypo	0.00198019	0.0861858	chr14	102210620	Shelf		WDR20	70705;70745;70776;70768;70727;15674
cg04478522_TC21	0.502754	0.766182	-0.263428	hypo	0.00128267	0.0783922	chr3	4755901	OpenSea		ITPR1	239409;262553;262556;262448;262449;262351;70728;85015;75223;262447;239414;49734;80760;262553;262340;80932;44300;25518
cg18961681_BC11	0.0757953	0.339262	-0.263466	hypo	0.00315213	0.0976131	chr7	32428045	Island	Unclassified_Cell_type_specific	ENSG00000284839;PDE1C	144;87
cg15998457_TC22	0.301293	0.564789	-0.263497	hypo	0.0012137	0.0770413	chr11	9219613	OpenSea		DENND5A	45515;45489;45475;45507;46347;45507;45738;45475;45507;45507;45542;45380;45378;45378;45378
cg16045814_BC21	0.343771	0.607269	-0.263498	hypo	0.000766476	0.0695422	chr3	44966922	OpenSea		ZDHHC3	3010;9261;9261;9245;9253;9264
cg14863672_BC21	0.448243	0.711789	-0.263546	hypo	0.000354782	0.0593616	chr19	4991622	OpenSea		KDM4B	22509;22490;22508;22509
cg18812353_TC21	0.516418	0.779973	-0.263555	hypo	0.000694878	0.0685044	chr15	56093232	OpenSea		RFX7	51204;150648;96701;150648;151851
cg21334129_BC21	0.365929	0.629487	-0.263558	hypo	0.00218481	0.0885121	chr2	37646758	OpenSea		CDC42EP3;ENSG00000290100	24885;901;91711;25442;25778;29430
cg04869977_BC21	0.302724	0.566308	-0.263583	hypo	0.000796747	0.0700568	chr6	7166515	OpenSea		RREB1	58484;58484;58918;58554;58489;58694;27270;58716;57883
cg13221924_BC21	0.385553	0.649155	-0.263603	hypo	0.00085437	0.0711091	chr17	6591760	OpenSea		KIAA0753	29148;43414;15169;48952;48952;3240
cg09277541_BC21	0.282632	0.546239	-0.263607	hypo	0.000487978	0.0633791	chr21	33304697	OpenSea		IL10RB	38298;38307
cg10542197_TC21	0.509491	0.773178	-0.263687	hypo	0.00131687	0.0789863	chr6	150925759	OpenSea		MTHFD1L	59253;59815;60057;60080;59426
cg06766034_TC21	0.354381	0.61807	-0.263688	hypo	0.0070713	0.124305	chr22	46686363	Shore		CERK	51890
cg25693317_BC21	0.544753	0.808492	-0.263739	hypo	0.00116264	0.0760397	chr5	172380787	OpenSea		SH3PXD2B	73739;73572;73522
cg04399899_BC21	0.3845	0.648351	-0.26385	hypo	0.00286662	0.0952024	chr4	159268102	OpenSea		RAPGEF2	39848;163924;1221;365;941;165089;27079;165023
cg22360511_BC21	0.285273	0.549132	-0.263859	hypo	0.00232331	0.0901296	chr7	157059080	OpenSea		ENSG00000236102	-565
cg21214756_BC21	0.39741	0.661344	-0.263933	hypo	0.000335572	0.0585148	chr16	17440179	OpenSea		XYLT1	30782
cg18197392_BC11	0.196774	0.460713	-0.263939	hypo	0.0102669	0.141416	chr20	23035271	Island		ENSG00000234646;SSTR4	4408;-41
cg13017848_TC21	0.496111	0.760055	-0.263944	hypo	0.00147473	0.080798	chr1	234956864	OpenSea		LINC02971	-367
cg11884954_BC21	0.376285	0.640232	-0.263947	hypo	0.00115449	0.075895	chr6	2547195	OpenSea
cg24501381_BC21	0.416771	0.680753	-0.263983	hypo	0.000427519	0.0617515	chr1	42535401	OpenSea		CCDC30	72047;38290;45178;72103;72179;72085;71685;72060;72177;45227;72152;54940;1541;834;1527;-1129;1522;54740;512;-1172;52646;72072;72115;72115;72107;72062;72089;72058;72164;71875;72107;71940;72089;45194;52732;45472;72155;72057
cg00186400_BC21	0.294914	0.559135	-0.264222	hypo	0.000870027	0.0714103	chr1	9193595	OpenSea		LNCTAM34A;MIR34AHG	11591;5109
cg26004810_TC11	0.575099	0.839339	-0.264239	hypo	0.00089721	0.0719348	chr11	70202739	Shore	Promoter_Associated	FADD	-557
cg11231701_BC21	0.444531	0.70893	-0.264399	hypo	0.000372728	0.060043	chr20	33358904	OpenSea		CDK5RAP1	42576;42601;28601;42658;42616;42658;28630;42614;14456
cg26238134_BC21	0.46097	0.725386	-0.264416	hypo	0.0015142	0.0812473	chr20	34640160	OpenSea		PIGU	58631;36933;36926
cg00789535_BC21	0.390925	0.655398	-0.264473	hypo	0.00558882	0.115259	chr5	32538907	OpenSea		SUB1	7058;7274;7089
cg13852284_TC21	0.50245	0.766946	-0.264495	hypo	0.000569441	0.0656719	chr10	75788595	OpenSea		LRMDA	141086;187355;5834;356971
cg25153741_BC11	0.147457	0.412005	-0.264548	hypo	0.00297525	0.0962517	chr5	178486467	OpenSea		COL23A1	75772;76260;91083;75772;103927;91252
cg16367435_BC21	0.34692	0.611493	-0.264573	hypo	0.00226883	0.0894346	chr3	48366633	OpenSea
cg09786146_BC21	0.448782	0.713389	-0.264606	hypo	0.000726675	0.069063	chr20	58245685	OpenSea		PPP4R1L	63755;560;63767;63810;63767;63768;40715
cg05084887_BC21	0.33246	0.597103	-0.264643	hypo	0.00247372	0.0917512	chr3	71102475	OpenSea		ENSG00000285708;FOXP1	587691;651755;481224;481164;481125;441083;84072;481504;95907;10163;29653;202286;28167;481282;28118;142707;203512;391090;95918;481125;481227;28120;29731;203579;197366;481254;29737;481125;481254;481209;28167;479099;29625
cg03188522_BC21	0.386193	0.650846	-0.264653	hypo	0.000688841	0.0684428	chr10	125817493	OpenSea		UROS	5719;5707;-1240;5547;5597;5704;-860;5766;5756;5709;-982
cg11609556_TC11	0.408063	0.672792	-0.264729	hypo	0.00115022	0.075895	chr17	81032244	Shore		BAIAP2-DT	2638;2330
cg27523193_BC21	0.19314	0.457944	-0.264805	hypo	0.00268032	0.0938025	chr21	42746994	OpenSea	Promoter_Associated_Cell_type_specific	PDE9A	93358;93215;93215;60797;93215;93215;93239;93239;15236;93215;93215;93373;93215;93215;93244;93181;93215;93181;93215;93215;93215;93215;93215;93215
cg19313774_BC21	0.594653	0.859508	-0.264855	hypo	0.00086573	0.0713591	chr14	26766070	OpenSea		ENSG00000258081;NOVA1-DT	166315;30716;128829;167427;167416;167377
cg19565174_BC21	0.364498	0.629431	-0.264933	hypo	0.000948677	0.0728273	chr14	60349887	OpenSea	Unclassified
cg06532268_TC11	0.563972	0.828938	-0.264967	hypo	0.00186256	0.0851372	chr6	25732589	Island		H2AC2P;H2BC2P	92;-426
cg07019169_BC21	0.466473	0.731651	-0.265177	hypo	0.00203722	0.0868089	chr4	121077872	OpenSea		NDNF-AS1	6443
cg21890024_BC21	0.245749	0.510961	-0.265212	hypo	0.00041007	0.061026	chr2	238069338	OpenSea	Gene_Associated_Cell_type_specific	SCLY;UBE2F-SCLY	8295;8256;8318;-119;8045;8337;8307;8284;8337;8247;-126;8414;8410;4978;102324
cg05661533_BC21	0.302339	0.567577	-0.265238	hypo	0.000865281	0.0713584	chr5	1494928	Island	Unclassified	LPCAT1	29035;28813;29033;1;-149
cg12578063_BC21	0.459781	0.725028	-0.265246	hypo	0.000832591	0.0707562	chr4	73723190	OpenSea
cg00084577_BC21	0.468118	0.733393	-0.265276	hypo	0.00084975	0.071006	chr16	30709818	OpenSea		ENSG00000282034;SNORA30;SRCAP	5751;-719;10647;2560;-78
cg03658236_BC22	0.470202	0.735484	-0.265282	hypo	0.000846904	0.0709487	chr12	103669862	OpenSea		ENSG00000257766;STAB2	-455;82589
cg22176763_TC21	0.434372	0.699698	-0.265325	hypo	0.00322651	0.0982094	chr5	17443959	OpenSea		LINC02218	-51;-51
cg20958815_TC21	0.299689	0.565015	-0.265326	hypo	0.00217013	0.0882802	chr1	235946138	OpenSea
cg24094073_BC21	0.541665	0.807062	-0.265397	hypo	0.00344055	0.0998922	chr1	37767456	Shelf
cg07163559_BC21	0.402838	0.668331	-0.265493	hypo	0.000939849	0.0726269	chr10	73817186	OpenSea		CAMK2G	25026;43676;57369;597;55205;57327;57276;57395;57406;57334;57317;57406;57370;43669;57334;57406;57345;56060;57334
cg01776207_BC21	0.436246	0.701834	-0.265588	hypo	0.00449658	0.107689	chr5	7879307	OpenSea		MTRR	8537;10159;10203;10113;10203;10159
cg04251368_BC11	0.0425582	0.308281	-0.265722	hypo	0.00679982	0.122695	chr11	2869357	Island		KCNQ1DN	-676
cg01044849_BC21	0.53569	0.801416	-0.265726	hypo	0.000288147	0.0562325	chr6	30034946	OpenSea		ENSG00000278104;ZNRD1ASP	-970;26199;26239;23802;25983;26695;70;26198;26215;26162;26233;26228;26212
cg07625493_BC21	0.368274	0.634013	-0.265739	hypo	0.000676262	0.0682337	chr3	127610280	OpenSea	Gene_Associated_Cell_type_specific	MCM2	11870;10801;11869;5384
cg05232481_TC21	0.382843	0.648596	-0.265753	hypo	0.000741799	0.0691308	chr20	10553848	OpenSea		SLX4IP	118543
cg15562220_BC11	0.202793	0.46858	-0.265787	hypo	0.00126122	0.0779985	chr6	25652167	Shore		SCGN	-237;-48;-34
cg25156952_TC21	0.393097	0.658945	-0.265848	hypo	0.00237063	0.0906262	chr7	23681781	Shore		ENSG00000234286;FAM221A	-994;-938;1614;1597;1582;1651;1597;1597;1602
cg06725337_BC21	0.457664	0.723592	-0.265928	hypo	0.0013099	0.0788896	chr4	76856679	OpenSea
cg02296171_BC11	0.418146	0.684099	-0.265953	hypo	0.0042001	0.105591	chr2	208359933	Shore		PTH2R	219
cg06223856_TC21	0.355522	0.621512	-0.26599	hypo	0.000946709	0.0727271	chr1	35806804	Shore		AGO4	-1212
cg17039883_BC21	0.398678	0.664681	-0.266003	hypo	0.00155835	0.0818561	chr17	3835129	OpenSea		NCBP3	11118
cg21426759_BC21	0.499961	0.765997	-0.266036	hypo	0.00108557	0.0748804	chr6	30335349	OpenSea		TRIM39;TRIM39-RPP21	8505;8090;6460;8429;8422;5820;8444;6442
cg24310530_BC21	0.506145	0.772229	-0.266084	hypo	0.00353383	0.100516	chr11	116814794	OpenSea		ENSG00000236267	-790
cg11957400_TC21	0.472127	0.738233	-0.266106	hypo	0.00232017	0.0900782	chr12	1907927	Shore	Unclassified_Cell_type_specific	CACNA2D4	10711;10726;7301;10620;10547;10605;7301;10740
cg13067714_TC21	0.398175	0.664321	-0.266145	hypo	0.00181255	0.084687	chr14	68624736	Shelf		RAD51B	737634;759704;737669;804907
cg00724332_TC21	0.348315	0.614504	-0.266189	hypo	0.00331273	0.0989626	chr12	128857716	Shelf		GLT1D1	4113;4289;4134;4238;4222
cg24202131_TC11	0.35222	0.618427	-0.266207	hypo	0.00350619	0.100287	chr18	37275519	Shore	Unclassified_Cell_type_specific	CELF4;ENSG00000267202	210058;290123;290247;290280;210339;210516;290133;210229;290123;290230;290230;290230;290309;1059;1813
cg00841141_TC22	0.39617	0.662415	-0.266245	hypo	0.000294851	0.0565358	chr2	37189676	OpenSea		SULT6B1	-1128;-1128;6923;6407;270;6898;-1005;6412;6375
cg01133215_TC21	0.236225	0.50257	-0.266346	hypo	0.000465643	0.0626555	chr6	45431944	OpenSea	Gene_Associated_Cell_type_specific	RUNX2	9908;103787;9845;9459;103627;103217;103575;103217;9367;103614
cg23746497_TC11	0.467566	0.733916	-0.26635	hypo	0.000536602	0.0647147	chr6	104940793	Island	Unclassified_Cell_type_specific	ENSG00000290011;LIN28B;LIN28B-AS1	-831;4177;-73;-265;270;471;655;258;-418;252
cg07102397_BC21	0.511965	0.778393	-0.266429	hypo	0.00142304	0.0802701	chr14	89398383	OpenSea		FOXN3	13653;13635;14110;220748;3283;13643;220767;220755;13676;18851;14094
cg19747674_BC21	0.495346	0.761873	-0.266527	hypo	0.00756943	0.126982	chr5	3194226	OpenSea
cg08534016_BC21	0.457497	0.724079	-0.266582	hypo	0.000335527	0.0585148	chr5	35771482	OpenSea		ENSG00000248969;SPEF2	55537;-254;153619;153484;153638
cg08309676_TC21	0.330529	0.597111	-0.266582	hypo	0.00218148	0.0884653	chr2	127575478	OpenSea		MYO7B	39795;39676
cg15908682_TC21	0.48351	0.750108	-0.266598	hypo	0.00106211	0.0745546	chr7	157028069	OpenSea
cg03817667_TC11	0.121896	0.388536	-0.26664	hypo	0.00698972	0.123837	chr7	54542260	Island		VSTM2A	-65;-115;-156;-65;-66
cg25342751_BC21	0.38831	0.654965	-0.266655	hypo	0.00288892	0.0954365	chr16	11379812	OpenSea		ENSG00000188897;RMI2	3894;147434;12254;147436;130185;34342
cg02739429_TC21	0.363363	0.630061	-0.266698	hypo	0.00765376	0.127462	chr1	185377472	OpenSea
cg24131359_TC11	0.555604	0.822376	-0.266772	hypo	0.0020405	0.0868475	chr12	68953214	OpenSea		CPM	10056
cg19948478_TC21	0.411112	0.677974	-0.266862	hypo	0.00515775	0.112339	chr1	234874789	OpenSea		ENSG00000286263	57865
cg09555736_TC21	0.420637	0.687704	-0.267068	hypo	0.00202246	0.086613	chr16	424271	Shore		ENSG00000276984;RAB11FIP3	273;-1378
cg24594555_TC21	0.372264	0.639336	-0.267072	hypo	0.00277862	0.0945243	chr11	117409928	OpenSea	Unclassified_Cell_type_specific	CEP164	45973;82074;911;116;25331;-1184;53949
cg11755438_BC21	0.487562	0.75464	-0.267078	hypo	0.000653114	0.0676323	chr7	135919757	OpenSea		ENSG00000224746	145236
cg03829739_TC21	0.39965	0.666731	-0.267081	hypo	0.0100543	0.140278	chr7	56447817	Shore		ENSG00000237268	560;595
cg15931606_BC21	0.502746	0.769858	-0.267112	hypo	0.0016933	0.083364	chr3	187849205	OpenSea
cg01285926_BC11	0.409707	0.676857	-0.26715	hypo	0.000704115	0.0686914	chr7	56174861	Island		ENSG00000233028	-773
cg17948174_TC21	0.420273	0.687439	-0.267166	hypo	0.00471013	0.109213	chr2	48265782	OpenSea		ENSG00000230773	48396;48425;48443;48424
cg01498832_BC21	0.470509	0.737677	-0.267168	hypo	0.00164164	0.0829837	chr17	80709134	OpenSea		RPTOR	164315;201;164303;164296;163666;164257;164296;164260
cg25757820_TC21	0.497261	0.764483	-0.267222	hypo	0.00063622	0.0673058	chr2	223954590	Shelf
cg11570752_BC21	0.163187	0.430513	-0.267327	hypo	0.00772439	0.127952	chr21	42746865	OpenSea	Promoter_Associated_Cell_type_specific	PDE9A	93229;93086;93086;60668;93086;93086;93110;93110;15107;93086;93086;93244;93086;93086;93115;93052;93086;93052;93086;93086;93086;93086;93086;93086
cg17744227_BC21	0.411315	0.678662	-0.267346	hypo	0.000901046	0.0719348	chr2	118227764	Shelf
cg14324834_TC21	0.571856	0.839231	-0.267376	hypo	0.000172709	0.0506825	chr10	28496216	OpenSea		LINC02652	-402
cg01766396_TC21	0.379632	0.647016	-0.267384	hypo	0.00465017	0.108852	chr2	197571759	OpenSea		RFTN2	103829;46263
cg01880113_BC21	0.417034	0.684438	-0.267404	hypo	0.00108436	0.0748681	chr1	207089640	OpenSea		C4BPB	402;401;780;357;427;746
cg24755915_BC21	0.391447	0.658878	-0.267431	hypo	0.00174141	0.0839541	chr20	52099070	OpenSea		ZFP64	-482;76968;92628;92710;6575;5781;5854;-603
cg12262378_TC11	0.383363	0.650827	-0.267465	hypo	0.00107513	0.0747718	chr17	6996203	Island		ALOX12;ALOX12-AS1;ENSG00000262089;ENSG00000267047	154;-779;16132;16136;16129;16115;16132;16094;-1013;23212
cg14156706_BC21	0.483202	0.750672	-0.26747	hypo	0.000446442	0.0621244	chr17	78854165	Shore		ENSG00000267601;TIMP2	-1313;71223;68237;19986;19925
cg09815414_TC21	0.472282	0.739783	-0.267501	hypo	0.00159117	0.0822747	chr9	126421726	OpenSea		MVB12B	26086;-128;94897
cg03308839_BC21	0.369316	0.636825	-0.267509	hypo	0.00178565	0.0843764	chr16	15703440	OpenSea		MYH11;NDE1	153589;153572;153589;53212;53177;53212;59829;53213;53232;53193;53228;53195;60173;38661;12198;12277;38661;53177;53177
cg00934800_TC21	0.472309	0.73982	-0.267511	hypo	0.000869031	0.0714103	chr20	1825647	OpenSea
cg08590069_TC21	0.437325	0.704838	-0.267513	hypo	0.0122054	0.150501	chr8	100106671	Shore		RGS22	-670;-1049;-1057;-621;19128;-1046;-353;24598;-1051;-708;-670
cg22375518_BC21	0.30336	0.570874	-0.267514	hypo	0.00602678	0.118072	chr5	170861683	Shore		RANBP17	-249;-335;-335;-352;-335;-335;-335;-187;-340
cg00420373_BC21	0.506051	0.773603	-0.267553	hypo	0.000720164	0.0689336	chr20	23403845	OpenSea		NAPB	17628;17570;17628;17644;17675;17675;17675
cg09163720_BC21	0.468761	0.736339	-0.267578	hypo	0.00197507	0.0861228	chr10	132587002	OpenSea		INPP5A	49153;49215;48863
cg09880969_BC21	0.354686	0.622346	-0.26766	hypo	0.00242178	0.0912534	chr8	61661300	OpenSea		ASPH	53297;53293;53341;28469;53288;28480;53269;28550;53226;28512;28513;19700;28506
cg19676553_BC21	0.458754	0.726553	-0.267799	hypo	0.000383215	0.0602756	chr14	105285292	OpenSea		BRF1	30199;15434;30298;15177;15710;15987;30298;15701
cg22455501_TC21	0.43039	0.69827	-0.26788	hypo	0.00176077	0.084156	chr3	114697652	OpenSea		ZBTB20	16346;402644;202691;164142;449614;202971;402641;449620;373724;61289;61620;449637
cg13672020_BC21	0.399475	0.667358	-0.267883	hypo	0.00215557	0.0881206	chr13	30107790	OpenSea		LINC00365	1079;1086;1106
cg15080495_TC21	0.313692	0.581576	-0.267884	hypo	0.0035491	0.100631	chr6	146770519	OpenSea		ADGB	53636;171514;74;80;34001;171547;74;171478
cg21534673_BC21	0.384808	0.652705	-0.267896	hypo	0.00196017	0.0860297	chr3	189084790	OpenSea		TPRG1	137576
cg26979142_TC21	0.439494	0.707404	-0.26791	hypo	0.00207223	0.0871828	chr9	35772188	OpenSea		ENSG00000227388	-123;25
cg16703135_TC11	0.436946	0.704863	-0.267918	hypo	0.000997009	0.0735379	chr7	55449439	Island		VOPP1	122975
cg20117103_BC11	0.0849495	0.35298	-0.26803	hypo	0.00028919	0.0563004	chr15	25800534	OpenSea	Unclassified_Cell_type_specific	ATP10A	62387;61997;63190;62794;62810;63018
cg17650255_BC21	0.38903	0.657083	-0.268053	hypo	0.000634598	0.0673058	chr1	9073355	OpenSea		SLC2A5	15089;-1089;-232;15124;15103
cg09948350_BC21	0.499372	0.767447	-0.268075	hypo	0.000184131	0.0511728	chr2	69961960	Shore		ASPRV1;PCBP1-AS1	-328;124327;124335;124524;125361
cg24527044_BC21	0.48592	0.754008	-0.268087	hypo	0.00240616	0.0910533	chr7	6591600	Shore		INTS15	-157;1579;1456
cg10927359_BC21	0.479738	0.747906	-0.268168	hypo	0.00112088	0.0754963	chr7	41490138	OpenSea
cg00048759_BC11	0.186525	0.454759	-0.268234	hypo	0.000481002	0.0630985	chr7	100177799	Island	Promoter_Associated	GPC2;STAG3	-429;-417;-426;-137;-117;56;-67;-130;236;-137;-119;-121;-138;-136
cg25736046_TC21	0.389105	0.657388	-0.268283	hypo	0.00550878	0.11474	chr21	26546842	OpenSea		CYYR1;CYYR1-AS1	26414;26335;26445;140899
cg15234946_BC11	0.173683	0.44202	-0.268337	hypo	0.000909298	0.0721559	chr6	116565186	OpenSea
cg08195176_TC21	0.494625	0.763106	-0.268481	hypo	0.00105368	0.0745187	chr11	116910587	OpenSea		SIK3	187685;187719;46478;187842;46458;187842;187851
cg05941925_BC21	0.540036	0.808637	-0.268601	hypo	0.000837837	0.0708	chr7	98126471	OpenSea		LMTK2	-94;19609
cg05382012_TC21	0.401157	0.669769	-0.268612	hypo	0.00130851	0.0788771	chr16	67483938	Shelf		AGRP;ATP6V0D1-DT	-390;-304;2554;2531;2569;2624;2565
cg17074014_BC11	0.488137	0.756801	-0.268664	hypo	0.000429379	0.0617844	chr17	3801200	OpenSea		ITGAE	-11
cg11461407_BC21	0.3515	0.620197	-0.268697	hypo	0.000589026	0.0660205	chr2	55093476	OpenSea		RTN4	19092;19146
cg26731058_BC21	0.403167	0.671951	-0.268783	hypo	0.00338434	0.099537	chr5	81908963	OpenSea
cg11460110_TC11	0.500261	0.769058	-0.268797	hypo	0.000477617	0.0629911	chr6	30562681	OpenSea		PRR3	5367;5365;5401;5386;2650
cg14878231_BC22	0.492277	0.761075	-0.268798	hypo	0.00135864	0.0795787	chr10	32037184	OpenSea		KIF5B	19242
cg21700663_BC21	0.418451	0.687274	-0.268823	hypo	0.00679159	0.122636	chr15	100553695	Shore		PRKXP1	5260
cg08731171_TC21	0.405487	0.674321	-0.268834	hypo	0.00464005	0.108748	chr8	120803979	OpenSea		SNTB1	8091;7585;9295;8068
cg20732787_BC21	0.54674	0.815595	-0.268855	hypo	0.000336746	0.0585217	chr19	3191213	Island		NCLN	5283;5277;5650
cg15401418_BC11	0.41623	0.685098	-0.268868	hypo	0.00237712	0.0907353	chr17	77320301	OpenSea	Promoter_Associated	SEPTIN9	709;38864;32352;33994;783;38802;32410;32410;39732;699;38850;-12;77
cg23066123_BC21	0.216597	0.485535	-0.268938	hypo	0.000641737	0.0673633	chr17	80761823	OpenSea		RPTOR	217004;18536;216992;216985;216355;216946;216985
cg04692873_TC21	0.356924	0.625921	-0.268998	hypo	0.00139947	0.0800289	chr3	195165166	OpenSea		XXYLT1	82691;44701;105994;82755;19633
cg07744144_BC21	0.501594	0.770603	-0.269009	hypo	0.00170455	0.0835208	chr5	17444202	OpenSea		LINC02218	192;192
cg05957717_BC21	0.358725	0.62785	-0.269125	hypo	0.00114213	0.075813	chr1	109996649	OpenSea		AHCYL1	11634;11884;11884
cg11451456_BC21	0.27329	0.542511	-0.269221	hypo	0.000751098	0.069345	chr7	99997117	Shore		ENSG00000286923	-573;-576;-648
cg23221723_TC21	0.332317	0.601557	-0.26924	hypo	0.00148466	0.0808678	chr8	23105854	Shelf		ENSG00000284956;TNFRSF10C	21451;2933;2933
cg20062681_BC22	0.491965	0.761237	-0.269272	hypo	0.000208083	0.0525196	chr11	95255478	OpenSea
cg26390455_BC21	0.444543	0.713943	-0.269399	hypo	0.00110388	0.0752712	chr2	37195501	Shore		CEBPZOS;RPL31P16;SULT6B1	-1007;-987;-1022;-995;-1004;-993;-763;1098;582;1073;587;550
cg02331761_TC21	0.456205	0.72562	-0.269414	hypo	0.00107258	0.0747537	chr3	186183170	OpenSea		DGKG	179065;178819;178788;178908;59468
cg13941682_BC21	0.473751	0.743185	-0.269434	hypo	0.000779393	0.0696842	chr4	708756	Shelf		PCGF3	2924;2813;2972;2924;2972;3008;2972;2972;2974;2881
cg16959351_BC21	0.497867	0.767322	-0.269455	hypo	0.000235326	0.0540242	chr14	60273470	OpenSea		PPM1A	27713;27685;27718;24029;24249;23039;23810;16708
cg02106849_BC21	0.36109	0.630588	-0.269498	hypo	0.00246116	0.0916195	chr1	231219224	OpenSea		TRIM67	57166;57112
cg16649792_BC21	0.484239	0.753782	-0.269543	hypo	0.000407836	0.0610009	chr5	34001575	OpenSea		AMACR;C1QTNF3-AMACR;ENSG00000289791	6457;6457;6476;6457;6454;6530;122954;6454;6510;6454
cg00792747_TC21	0.499295	0.768854	-0.269559	hypo	0.00050708	0.064011	chr1	54365314	OpenSea		SSBP3	39320;40910;40695;40191;48166;41106;37096
cg13329183_TC21	0.406505	0.676067	-0.269562	hypo	0.000433857	0.0618881	chr5	151753141	OpenSea		ATOX1;ATOX1-AS1	5491;755;-714;-1022;5516;19392;-851
cg13636518_TC21	0.447532	0.717113	-0.269582	hypo	0.00122011	0.0771247	chr13	41289756	OpenSea		RAC1P3	-1435
cg07984817_BC21	0.443965	0.713592	-0.269626	hypo	0.000777525	0.0696337	chr13	29860258	OpenSea
cg10484246_BC21	0.5209	0.790563	-0.269662	hypo	0.000530404	0.0647147	chr17	78420146	OpenSea		PGS1	41484;41497;41489;-76;20857;41497;19315
cg26548834_BC21	0.35499	0.624676	-0.269686	hypo	0.000869575	0.0714103	chr7	4713320	OpenSea	Unclassified_Cell_type_specific	FOXK1	31025
cg11917175_BC21	0.499577	0.769271	-0.269694	hypo	0.00154006	0.0815575	chr4	184431205	OpenSea		IRF2;SNORD79	42843;43225;43344;43333;43346;43344;43346;43338;43354;42804;42982;42845;42844;43304;17666;43327;43345;43346;17553;42948;43344;43346;-761
cg23505520_BC21	0.483925	0.753712	-0.269787	hypo	0.0043414	0.106775	chr13	24280879	OpenSea		ENSG00000273167;SPATA13	301179;10192;120131;120159;10191;10160;301074;29185;10038
cg17897117_BC21	0.391338	0.661132	-0.269794	hypo	0.00137036	0.0796233	chr12	89453884	OpenSea		POC1B	72117;72114;7959;72164;71732;71680;71322
cg26686361_BC11	0.427872	0.697764	-0.269892	hypo	0.00566891	0.115837	chr16	85930467	OpenSea		ENSG00000285163	-1415;5483
cg07281649_BC21	0.464563	0.734469	-0.269906	hypo	0.000939969	0.0726269	chr17	46171233	OpenSea		KANSL1	54139;-9;54135;54135;21568;22197;22669;52444;54157;54135;22168;53461;951;184;54141;54129;52453;54123
cg16131203_BC21	0.419577	0.68955	-0.269973	hypo	0.00190886	0.0856156	chr11	129930397	OpenSea		PRDM10	17157;72439;72439;17226;17065;72439
cg04612667_TC11	0.123421	0.393407	-0.269986	hypo	0.000615402	0.0667897	chr6	27738561	OpenSea	Unclassified	GPR89P	-66
cg18402942_BC21	0.425116	0.695116	-0.27	hypo	0.00102101	0.0740451	chr12	132661936	OpenSea		POLE	25412;3455;3455;25441;19252;19252;19252;25407;25393
cg24197374_TC21	0.244107	0.514133	-0.270026	hypo	0.00403391	0.104439	chr5	141421119	Shore	NonGene_Associated	PCDHGA1;PCDHGA10;PCDHGA11;PCDHGA2;PCDHGA3;PCDHGA4;PCDHGA5;PCDHGA6;PCDHGA7;PCDHGA8;PCDHGA9;PCDHGB1;PCDHGB2;PCDHGB3;PCDHGB4;PCDHGB5;PCDHGB6;PCDHGB7	90605;8132;68;-109;72;82359;77085;77290;66098;56957;47228;38377;28486;18341;71020;61125;50877;33421;23172;13098;3442
cg11386978_BC21	0.542833	0.812873	-0.27004	hypo	0.000800083	0.0700857	chr5	14325935	OpenSea	Unclassified_Cell_type_specific	TRIO	182098;182593;142137;34958;182593;32894
cg13942600_BC21	0.345157	0.615211	-0.270054	hypo	0.00368258	0.101724	chr8	4289605	OpenSea		CSMD1	705097;705368;705368;705097;705310
cg16266257_BC21	0.413906	0.683978	-0.270072	hypo	0.00152327	0.0814225	chr4	40238725	OpenSea		RHOH	41480;41694;45757;45062;38380;47714;45758;45735;38381;45679;41730;41667;41692;41691;41818
cg18088092_BC21	0.53732	0.807393	-0.270073	hypo	0.001431	0.0803245	chr2	88171654	Shore		THNSL2	-1485;1256;1359;1301;1301;1225;1308;194;1276
cg10641508_BC21	0.390671	0.660803	-0.270132	hypo	0.0053524	0.11374	chr7	6424880	Shelf		DAGLB	23053;23075;23055;59311
cg19423170_BC21	0.537148	0.8073	-0.270152	hypo	0.00112938	0.0755397	chr21	26099805	OpenSea		APP	70942;70966;70963;70943;70983;70863;71324;70850;40656;12279
cg24392753_BC21	0.453975	0.72417	-0.270195	hypo	0.000403124	0.0608299	chr2	173161103	OpenSea		MAP3K20	85267;1093;85261;85257;85389;70484;85668;85235
cg11054816_TC21	0.33273	0.602941	-0.27021	hypo	0.000820334	0.0704298	chr11	117313137	Shelf		BACE1;CEP164	2659;3120;2662;2662;2662;3123;-1420
cg10231978_BC21	0.417751	0.687985	-0.270234	hypo	0.00226765	0.0894321	chr1	65092966	OpenSea		MRPS21P1	-351
cg15349696_TC21	0.394249	0.664535	-0.270286	hypo	0.00343279	0.0998197	chr17	82587558	Island		ENSG00000262147;FOXK2	854;67845;67826;1428
cg06418431_BC21	0.405228	0.675752	-0.270524	hypo	0.00145939	0.080528	chr10	59609063	OpenSea		ENSG00000235140	19913;14111
cg13048113_BC21	0.406929	0.677471	-0.270542	hypo	0.00132476	0.0790938	chr2	175462120	OpenSea		ENSG00000229066	204778;204758
cg23459207_BC21	0.379686	0.650284	-0.270598	hypo	0.00659589	0.121431	chr21	33818434	OpenSea		ENSG00000249209;ITSN1	113174;51;-18;68327;175956;175956;175933;175936;175938;176034;175936;175951;408
cg03848616_BC21	0.4684	0.738998	-0.270599	hypo	0.00271286	0.0940797	chr2	177232451	OpenSea		NFE2L2	31092;1821;1821;32277;31691;31350;31122;31117;31063;160247;82584;55327;32257;32277;32263;32337;160234;32303;31200;31093;32245;160241;31101;160234;160232;160229;32273;3205;55821;160234;32251;31087;160237;160229;160232;31093;160232;124299;31061;82472;106249;32251;160232;31038;160151;160247;160306;160240;160232;31087;160229;160241;31087;32281;31087;31101;4009;32198;32266;31080
cg17344770_TC21	0.334449	0.605054	-0.270605	hypo	0.00108887	0.0749733	chr19	3537696	OpenSea	Unclassified_Cell_type_specific	C19orf71;FZR1	-1478;-1475;31385
cg07986898_BC22	0.485648	0.756258	-0.27061	hypo	0.000519243	0.0644075	chr5	54590881	OpenSea
cg26554423_BC21	0.387104	0.657719	-0.270615	hypo	0.000178487	0.0508631	chr6	87099236	OpenSea
cg02342895_BC21	0.411143	0.681831	-0.270688	hypo	0.000218909	0.0529056	chr2	112891717	OpenSea
cg27646850_BC21	0.455949	0.726697	-0.270748	hypo	0.000569707	0.0656719	chr2	105911061	OpenSea		ENSG00000234162	51324
cg11137113_BC21	0.399764	0.670536	-0.270771	hypo	0.000461284	0.0626139	chr17	50892973	OpenSea		TOB1-AS1	25825;26214;26219
cg09010699_TC21	0.411375	0.68216	-0.270786	hypo	0.00053668	0.0647147	chr3	195450964	OpenSea
cg16206394_BC21	0.377803	0.648591	-0.270788	hypo	0.00042528	0.0617515	chr12	132661909	OpenSea		POLE	25439;3482;3482;25468;19279;19279;19279;25434;25420
cg10876767_TC11	0.260277	0.531077	-0.2708	hypo	0.00041171	0.0611006	chr4	7635806	OpenSea		SORCS2	253908;239528;443268
cg06418013_BC21	0.426875	0.697782	-0.270907	hypo	0.00211037	0.0875715	chr2	23939084	Shore		UBXN2A	11799;-1379;11772
cg08935301_TC21	0.296969	0.568062	-0.271093	hypo	0.000628439	0.0670842	chr3	8502046	Shore	Unclassified	LMCD1;LMCD1-AS1	158;223;239;223;239;188;221;-377;109879;-447;-379;-416;-373;-383;-379
cg01393945_TC11	0.441152	0.712259	-0.271107	hypo	0.00216693	0.0882676	chr5	10456922	OpenSea		ROPN1L	15046;15043;15398;14841;14968
cg11204583_BC21	0.409614	0.680767	-0.271153	hypo	0.00126704	0.0780734	chr5	14325828	OpenSea		TRIO	181991;182486;142030;34851;182486;32787
cg05568196_BC21	0.426243	0.69741	-0.271167	hypo	0.00251179	0.0921037	chr1	9707152	OpenSea		PIK3CD	55421;77263;55421;77179;55408;55404;55383;17605;17599;17582;55420;55402
cg04593837_BC21	0.375056	0.646233	-0.271176	hypo	0.000225388	0.0533895	chr3	15094425	OpenSea		ENSG00000289750;RBSN	4721;4709;4724;4724;4739
cg15361231_TC21	0.434912	0.706182	-0.27127	hypo	0.00106404	0.0745849	chr1	193106061	Shore	Promoter_Associated	GLRX2	-627;-3;-646;54
cg18404811_BC21	0.272636	0.543912	-0.271275	hypo	0.000251088	0.0548111	chr17	500048	Shelf	Unclassified_Cell_type_specific
cg06883126_TC11	0.271247	0.54253	-0.271283	hypo	0.00033714	0.0585497	chr5	141078007	OpenSea		ENSG00000279558;PCDHB1-AS1	-69;25;18396;18
cg00954878_TC21	0.236942	0.508261	-0.271318	hypo	0.0014347	0.0804111	chr2	19354189	Shore		OSR1	4435;2724
cg11091478_BC21	0.451298	0.722673	-0.271375	hypo	0.000788636	0.0699027	chr1	173452127	OpenSea		PRDX6-AS1	9236;25943;24870;25045;37281;24913
cg00579955_BC21	0.441137	0.71254	-0.271403	hypo	0.00131528	0.0789842	chr4	54332091	OpenSea		LINC02283	-801
cg12692600_TC21	0.342385	0.613822	-0.271436	hypo	0.000988718	0.0734171	chr5	17436287	OpenSea		LINC02217	-450;32141;32268;32326;32168;-770;32398;32168;-900;32243;32243;344;32389;32274;32243
cg16051954_BC21	0.43792	0.709363	-0.271443	hypo	0.000958518	0.0730742	chr1	226952151	OpenSea		COQ8A;ENSG00000288674	11857;11772;11857;11865;81967;81967
cg07856824_BC21	0.314919	0.586457	-0.271538	hypo	0.000272837	0.0558665	chr5	33997388	OpenSea	Unclassified	AMACR;C1QTNF3-AMACR;ENSG00000250767;ENSG00000289791	10644;10644;10663;10644;10641;10717;127141;337;10641;10697;10641
cg11580430_BC21	0.463985	0.735536	-0.271551	hypo	0.00223168	0.0890709	chr7	112784854	OpenSea		ENSG00000223646;TMEM168	162464;162452;5540;-1108;5537;5570;5526;5540
cg00747928_TC21	0.333368	0.604999	-0.27163	hypo	0.0015174	0.0812917	chr11	78470069	OpenSea		NARS2	105126;104789;104796;104710;104710;104710;104748;104710;104710;104587;104710;104710;104710;104710;96199;104796;103462;104806;104450;104799;104774;104786;104774;104789;104769;104796;104796;104761;104766;104710;104722
cg17572056_BC11	0.532299	0.803935	-0.271635	hypo	0.000869449	0.0714103	chr3	196220191	OpenSea		PCYT1A;SLC51A	67500;3657;3657;2299;3656
cg04816311_BC11	0.455526	0.727244	-0.271718	hypo	0.00676596	0.122491	chr7	1027014	Shore		C7orf50	100375;111244;111234;111244;1326;28293;111247;1339
cg22762147_TC21	0.499098	0.77082	-0.271722	hypo	0.00134799	0.0794179	chr10	30462768	OpenSea
cg12608445_BC21	0.405243	0.676995	-0.271752	hypo	0.000222067	0.0530526	chr21	45151447	OpenSea		ADARB1	76847;76847;76847;22994;76867;76847;76847;30547;16651
cg03357999_TC11	0.312344	0.584354	-0.27201	hypo	0.0150352	0.162608	chr7	55449031	Shore		VOPP1	123383
cg17143549_BC21	0.392503	0.664585	-0.272082	hypo	0.000252096	0.0549278	chr1	43402125	OpenSea		SZT2	12226;12243;12229;12226;12174;12226
cg15253294_BC21	0.424875	0.696997	-0.272122	hypo	0.000177776	0.0508232	chr10	75755820	OpenSea		LRMDA	108311;154580;324196
cg12540941_BC21	0.329796	0.601946	-0.27215	hypo	0.0021066	0.0875715	chr3	154220688	OpenSea		ARHGEF26	99685;99298;99248;99272
cg04346194_BC21	0.422554	0.694706	-0.272151	hypo	0.00376687	0.102366	chr2	236872121	OpenSea
cg00216676_BC21	0.368891	0.64107	-0.272179	hypo	0.000570094	0.0656719	chr11	134242488	OpenSea		VPS26B	17294;7526;17817;17811;2837;-1364
cg21237687_TC11	0.24428	0.516487	-0.272207	hypo	0.000829625	0.070649	chr17	6996061	Island		ALOX12;ALOX12-AS1;ENSG00000262089;ENSG00000267047	12;-921;16274;16278;16271;16257;16274;16236;-871;23354
cg10277986_TC21	0.434963	0.707233	-0.27227	hypo	0.000740366	0.0691081	chr5	17436262	OpenSea		LINC02217	-475;32116;32243;32301;32143;-795;32373;32143;-925;32218;32218;319;32364;32249;32218
cg14362305_BC21	0.35092	0.623246	-0.272326	hypo	0.00105705	0.0745187	chr17	58623123	OpenSea		TEX14	68923;68901;68923;68933
cg12420856_TC21	0.383556	0.65591	-0.272354	hypo	0.000787953	0.0699007	chr12	104537086	OpenSea		CHST11	80138;80085;80118;80115
cg03780733_BC21	0.441794	0.714159	-0.272364	hypo	0.011946	0.149331	chr5	141172788	Shore	Unclassified	ENSG00000272154;ENSG00000280029;PCDHB7	1604;735;68957;144
cg15712243_BC21	0.409031	0.681436	-0.272405	hypo	0.00463205	0.108723	chr8	132762042	OpenSea		TMEM71	-1465;-1459;-1459;-1411;-1493;-1459;-1411;-1480;-1459;-1329
cg16393899_BC21	0.412356	0.684808	-0.272452	hypo	0.00175946	0.0841525	chr6	5136067	Shore	Unclassified	LYRM4	80672;124884;124667;124676
cg19577195_TC21	0.437476	0.709944	-0.272468	hypo	0.00183839	0.0848392	chr3	11350472	OpenSea		ATG7	41463;78075;78056;78056;78056;78075;78075
cg20954870_TC21	0.421535	0.694073	-0.272538	hypo	0.00122697	0.077318	chr5	173643251	OpenSea		LINC01863	732
cg17888390_TC11	0.140717	0.413297	-0.27258	hypo	0.00159879	0.0823809	chr10	99523059	Island
cg06022673_BC21	0.477535	0.750128	-0.272592	hypo	0.00121949	0.0771055	chr2	69937171	OpenSea		MXD1	22062;-981;22062;39483;22130
cg25820420_BC21	0.48862	0.761321	-0.272701	hypo	0.000397471	0.0605506	chr21	35427940	OpenSea		RUNX1	152821;576728
cg25427247_BC21	0.299591	0.57235	-0.272759	hypo	0.00236597	0.0905533	chr20	54115310	OpenSea
cg17042723_TC21	0.426676	0.699462	-0.272785	hypo	0.00429759	0.106405	chr2	170744450	OpenSea		ERICH2-DT	26317;26325;26319;-493;26340;26349;69221;26326;26319;26319;26375;26319;26324;26375;26345;26332;26317
cg18283259_BC21	0.374179	0.646965	-0.272787	hypo	0.00216814	0.0882676	chr12	124702773	OpenSea
cg06302134_TC21	0.337106	0.609976	-0.272869	hypo	0.0050105	0.11122	chr4	16034337	OpenSea		PROM1	41442;49368;3678;49687;50042;49396;49365;49137;41570;41570;41570
cg16765544_TC21	0.446032	0.718904	-0.272872	hypo	0.00143756	0.080434	chr11	93522445	OpenSea		SMCO4	20947;20911;15471;923
cg08324725_TC21	0.496225	0.7691	-0.272874	hypo	0.00170181	0.083496	chr6	146770431	OpenSea		ADGB	53548;171426;-14;-8;33913;171459;-14;171390
cg07637584_BC21	0.287809	0.560689	-0.27288	hypo	0.000534454	0.0647147	chr1	2240851	OpenSea		SKI	8372;12532
cg27237019_BC21	0.462091	0.735055	-0.272965	hypo	0.00335193	0.0993661	chr2	69584642	OpenSea		AAK1	59076;59013;59098;58633;59076
cg24285391_TC21	0.386231	0.659222	-0.272992	hypo	0.000271115	0.0558665	chr11	10461065	OpenSea		AMPD3	5658;10123;10744;5801;10384;10744;10365;4879;-75;143394
cg16866425_TC21	0.315475	0.588511	-0.273036	hypo	0.000348946	0.0591116	chr9	75151011	OpenSea
cg14286199_TC21	0.466915	0.74	-0.273086	hypo	0.000588562	0.0660095	chr9	128022892	OpenSea
cg07697828_TC21	0.410892	0.684028	-0.273136	hypo	0.000894149	0.0719136	chr12	47823921	Shelf		HDAC7	9212
cg20141578_TC11	0.108164	0.381317	-0.273153	hypo	0.00297432	0.0962517	chr12	12072328	OpenSea	Unclassified	BCL2L14	1389;22465;22467;860;1389;860;22437;22464;22467;22484
cg09416664_BC21	0.170031	0.443208	-0.273176	hypo	0.000900031	0.0719348	chr7	122299845	Shore
cg26509250_TC21	0.374058	0.647527	-0.273469	hypo	0.000241883	0.054297	chr2	134126771	OpenSea	Unclassified_Cell_type_specific	MGAT5;MIR3679	6788;6788;6589;-354
cg14812524_BC21	0.422544	0.69611	-0.273567	hypo	0.000258723	0.0553019	chr10	88281997	OpenSea		RNLS	302534
cg18459254_BC21	0.395921	0.6695	-0.273579	hypo	0.00101422	0.073871	chr13	20189024	Shelf	Unclassified_Cell_type_specific	GJB2	757;3915
cg25576801_TC21	0.388354	0.661991	-0.273637	hypo	0.00124483	0.0776048	chr10	48724200	OpenSea		WDFY4	39327;39324
cg04114389_BC21	0.27893	0.552586	-0.273656	hypo	0.0026246	0.0930959	chr1	229035488	OpenSea		LINC02815	2787
cg09159058_TC21	0.322906	0.596598	-0.273692	hypo	0.00198096	0.0861858	chr10	97317941	Shore		FRAT1	-1330
cg23106378_BC11	0.120213	0.393943	-0.27373	hypo	0.000474926	0.0629147	chr8	143549751	Island	Unclassified	ENSG00000254859	-21
cg18017411_TC11	0.334187	0.608038	-0.273851	hypo	0.000563576	0.0654811	chr12	104669090	OpenSea		CHST11	212142;80242;212119
cg08059358_TC21	0.390578	0.664444	-0.273867	hypo	0.00157055	0.0819647	chr2	207235936	OpenSea		ENSG00000234902;ENSG00000240440;MYOSLID	-52;131;1940;69816
cg26478599_BC21	0.383169	0.657044	-0.273875	hypo	0.00121817	0.0771055	chr7	41707724	Shore		INHBA-AS1	13808;13795;13787;13730;13840;13747;2138
cg18056271_BC21	0.382051	0.656163	-0.274113	hypo	0.000454955	0.0623983	chr12	108820805	OpenSea		SSH1	36709;5590;6747;36779;5482;36786
cg06230799_TC21	0.361321	0.635601	-0.27428	hypo	0.000237411	0.0540972	chr1	234505162	OpenSea
cg14352601_TC21	0.308502	0.58282	-0.274318	hypo	0.00396122	0.103939	chr7	139856107	OpenSea		TBXAS1	26805;26860;26834;77707;26843;77859;77859;77769;26843;26853;26853;77859;26954;26836;26858
cg06500418_BC21	0.469714	0.744304	-0.27459	hypo	0.00148973	0.0808965	chr2	173161115	OpenSea		MAP3K20	85279;1105;85273;85269;85401;70496;85680;85247
cg03560441_TC21	0.29586	0.570455	-0.274595	hypo	0.00203076	0.0867285	chr2	136246448	OpenSea
cg13421372_BC21	0.385629	0.660382	-0.274753	hypo	0.000222793	0.0531324	chr2	190352985	OpenSea		INPP1	9055;9055;9415;9396;9110;8906;9338;9077;9067;8821;9043
cg20184271_TC21	0.249873	0.524639	-0.274765	hypo	0.00137236	0.0796551	chr12	14260156	OpenSea
cg00203037_TC21	0.455979	0.730799	-0.27482	hypo	0.000823355	0.070534	chr3	16318814	OpenSea		OXNAD1;RFTN1	53604;53612;53348;8054;52153;194886;164052
cg00567115_TC21	0.510521	0.785387	-0.274866	hypo	0.000953695	0.0729003	chr14	74713715	Shore		AREL1;FCF1	-597;-771;-616;-627;-606;-634;-634;-627;-606;-627;-647;-620;511;545;547;571;545;545;571
cg04474876_TC21	0.25143	0.526401	-0.274971	hypo	0.00035344	0.0592972	chr6	125872466	OpenSea		NCOA7	81501;91305;81506;81526;57248
cg05899662_TC21	0.377526	0.652841	-0.275316	hypo	0.00112114	0.0755057	chr3	183211711	OpenSea		MCF2L2	216909;216267;188838
cg02412703_BC21	0.463702	0.739021	-0.27532	hypo	0.000759433	0.0694185	chr5	179631214	Shore		HNRNPH1	3571;3227
cg07391265_BC21	0.384409	0.659763	-0.275354	hypo	0.000990683	0.0734346	chr20	48753027	OpenSea		PREX1	74973
cg14238408_TC21	0.452474	0.727853	-0.275379	hypo	0.000962179	0.0731448	chr3	172070773	OpenSea		FNDC3B	30219;31195;23860;31145;30218;31114
cg07790752_TC21	0.402095	0.677519	-0.275423	hypo	0.000438806	0.0620341	chr1	147630103	OpenSea		ACP6	28899
cg13467628_TC11	0.452267	0.727768	-0.2755	hypo	0.00206727	0.0871177	chr2	365559	OpenSea
cg00434123_TC21	0.486484	0.762069	-0.275585	hypo	0.000880969	0.0715967	chr2	190640705	OpenSea		ENSG00000284052	7770;9136;7625;7769;7632
cg14195216_BC21	0.242471	0.518057	-0.275586	hypo	0.00252152	0.0921766	chr12	99155172	OpenSea		ANKS1B	-679;-679;829100;-81;829066;-304;-407;-425;-425;91264;829765;-456
cg14066298_TC11	0.463756	0.739365	-0.275609	hypo	0.000566285	0.0655931	chr6	30329788	Shelf		TRIM39;TRIM39-RPP21	2944;2529;899;2868;2861;259;2883;881
cg22294669_TC21	0.422088	0.697739	-0.275651	hypo	0.000330671	0.058371	chr17	19644956	Shelf
cg07185983_TC21	0.271641	0.547344	-0.275703	hypo	0.00111986	0.0754864	chr6	138691723	Shore	Unclassified	NHSL1;NHSL1-AS1	849;849;-825
cg26783127_BC21	0.314528	0.590295	-0.275767	hypo	0.00714959	0.124738	chr17	81155118	Shelf		AATK	10955;10960;11104
cg02979978_BC21	0.480393	0.756267	-0.275874	hypo	0.000523054	0.0644861	chr3	4695892	OpenSea		ITPR1	179400;202544;202547;202439;202440;202342;10719;25006;15214;202438;179405;20751;202544;202331;12379;4568;20923
cg12260084_TC21	0.403503	0.679471	-0.275968	hypo	0.00160186	0.0824141	chr8	19628318	OpenSea		CSGALNACT1	54444;129621;13705;128900;54923;54266;129712;129621;128988;128960;78825;104372;104372;128967;129591;129603;129621
cg19607123_BC21	0.396723	0.672739	-0.276016	hypo	0.0010527	0.0745171	chr14	64946825	OpenSea		CHURC1-FNTB;RAB15	22789;32340;32332;22789;25373;25333;25954;25512;25952;25936;26111;26402
cg15449594_BC21	0.321893	0.597939	-0.276046	hypo	0.00318976	0.0978565	chr8	107331740	OpenSea		ANGPT1	166316;166179;4783;4783
cg00367461_BC21	0.427539	0.703597	-0.276057	hypo	0.000835809	0.0707746	chr1	162601701	OpenSea
cg06275281_BC21	0.430644	0.706723	-0.276079	hypo	0.000351117	0.0591982	chr8	65953581	OpenSea
cg21710458_BC21	0.420993	0.697272	-0.27628	hypo	0.00485925	0.110265	chr12	101889628	OpenSea		DRAM1	11831;11937;12048;11945
cg08435323_BC21	0.402159	0.678521	-0.276362	hypo	0.0022714	0.0894676	chr12	105198690	OpenSea		APPL2	37514;9330;37485;34761;37394;34465
cg17662941_BC21	0.321484	0.598091	-0.276607	hypo	0.000860509	0.0711926	chr7	64100595	Shore		ENSG00000285544;GUSBP6	55166;290
cg10206397_BC21	0.50462	0.78143	-0.27681	hypo	0.000504942	0.0639595	chr20	2104698	Shore		STK35	1807;2871
cg25399239_TC21	0.168379	0.445222	-0.276844	hypo	0.00169222	0.0833559	chr6	138691955	Shore	Unclassified	NHSL1;NHSL1-AS1	617;617;-593
cg00674311_BC21	0.409741	0.686642	-0.276901	hypo	0.00105052	0.0744788	chr10	306408	OpenSea		DIP2C	383261;180151;383261
cg04998590_BC21	0.468821	0.745737	-0.276916	hypo	0.00100113	0.0735919	chr4	15906411	OpenSea
cg16580197_TC21	0.281998	0.558925	-0.276927	hypo	0.00131459	0.0789824	chr8	66929690	Shelf
cg20164557_BC21	0.411558	0.688644	-0.277085	hypo	0.00142972	0.080322	chr4	183995613	OpenSea		ENSG00000248206;STOX2	7944;35354;142182;90306;197921
cg25198847_BC21	0.434912	0.712031	-0.277118	hypo	0.00144272	0.080434	chr4	112271359	OpenSea		AP1AR	39572
cg07535350_TC21	0.371154	0.648391	-0.277237	hypo	0.000179578	0.0509595	chr6	11356867	OpenSea		NEDD9	25448;25440;25452;25466;25482;25433;25482;25444;25437;25472;25406;25442
cg01346463_BC21	0.397313	0.674568	-0.277255	hypo	0.000703628	0.0686863	chr9	121250093	OpenSea		GSN	42299;42293
cg12809098_TC21	0.470595	0.747853	-0.277258	hypo	0.000869961	0.0714103	chr8	141155211	OpenSea		DENND3	-683;26590;18585;26432;26622
cg08495013_BC21	0.41073	0.687994	-0.277264	hypo	0.000435326	0.0619705	chr5	128081316	Shore		SLC12A2-DT	1785;1760;1659;1779;1566;1645;1782;1775;1816;1857;1794;1755;1782;1797;1734;1732;1696;1758;846;1766;1769;1759;1782;1755;861;1816;1782;1799;1769;1766
cg06864789_BC21	0.194503	0.471793	-0.277291	hypo	0.00546288	0.114422	chr6	138691855	Shore	Unclassified	NHSL1;NHSL1-AS1	717;717;-693
cg02703675_TC21	0.417139	0.694437	-0.277298	hypo	0.00188605	0.085386	chr11	12137807	OpenSea		MICAL2	27216;43790;-581;21111;43799;16332;27217;27202
cg23249922_BC11	0.400156	0.677472	-0.277315	hypo	0.000735581	0.0691081	chr10	132418045	OpenSea		ENSG00000231705	-1038
cg25988214_BC21	0.201719	0.479081	-0.277363	hypo	0.000695318	0.0685044	chr17	81291959	Shelf	Unclassified_Cell_type_specific	SLC38A10	2956;3309;3349;3589
cg07658508_TC11	0.274978	0.552341	-0.277363	hypo	0.00282114	0.0947823	chr4	979389	OpenSea		DGKQ;SLC26A1	7507;13988
cg26184474_TC21	0.368701	0.646225	-0.277524	hypo	0.00176938	0.0842188	chr5	62327336	OpenSea		ENSG00000288643;KIF2A	21130;21085;21174;21130;15523;20408;21130;21130;19027;21130;20884;21130;21130;21130;21130;21130
cg09043230_BC21	0.354971	0.632532	-0.277561	hypo	0.00194963	0.085913	chr16	71810199	Shore		AP1G1;ATXN1L	-1366;-1216;-1364;-1114;-1385;-1364;-997;-1385;-1384;-1366;-1095;-1385;-1095;-1048;1760
cg24091438_BC21	0.137295	0.414922	-0.277627	hypo	0.000501531	0.0637528	chr7	150322866	Island	Promoter_Associated	ACTR3C;LRRC61;ZBED10P	298;860;708;680;-397;-489;-425;227;-350
cg01297352_TC21	0.467071	0.744762	-0.277692	hypo	0.00143727	0.080434	chr1	235658211	OpenSea
cg08927109_BC21	0.418605	0.696315	-0.27771	hypo	0.00280251	0.0946688	chr5	175511418	OpenSea		SFXN1	19211;32828;32858;32843;32826;-18
cg06107293_BC11	0.294059	0.571848	-0.27779	hypo	0.0085543	0.132429	chr15	22957081	OpenSea		CYFIP1	23268;23272;23302;23983;23288
cg13901385_BC21	0.483038	0.760968	-0.27793	hypo	0.00112808	0.0755175	chr9	89734676	OpenSea
cg02703936_TC11	0.373603	0.651537	-0.277934	hypo	0.00190692	0.0856156	chr11	73215918	Shelf		ENSG00000215841	2306
cg04682832_BC21	0.531321	0.809357	-0.278036	hypo	0.000327541	0.0581665	chr6	158819951	Shore		EZR;EZR-AS1	-601;-582;1972
cg02498063_TC21	0.526128	0.804165	-0.278037	hypo	0.000224907	0.0533849	chr12	119334772	Island		CCDC60	-439;-255;43;60;-157
cg14041147_TC21	0.370152	0.648234	-0.278082	hypo	0.000704086	0.0686914	chr2	8138125	OpenSea		ENSG00000229740;LINC00298;LINC00299	-1277;-1231;-1228;-1210;-1210;139960;140062;186506;156708
cg13282159_BC21	0.409884	0.68804	-0.278156	hypo	0.000459165	0.0625328	chr8	143556655	Shore		GSDMD	3448;2948;-1258;-1231
cg26406089_TC21	0.394078	0.672346	-0.278268	hypo	0.000206999	0.0525196	chr22	42803756	OpenSea		ARFGAP3	53518;53484
cg13786503_BC11	0.0705104	0.348847	-0.278337	hypo	0.0010072	0.0737508	chr9	76906125	Island		PRUNE2	-37;-39;-10;-83;-83
cg07870177_TC21	0.460887	0.739231	-0.278344	hypo	0.000999172	0.0735437	chr2	171412186	OpenSea		METTL8	21902;21924;22603;20931;22617;21805;21833;21805;22595;22595;22617
cg19089701_BC11	0.249678	0.528027	-0.278349	hypo	0.000465123	0.0626555	chr8	125386489	OpenSea
cg10611016_BC21	0.486278	0.76467	-0.278393	hypo	0.00199572	0.0862854	chr11	6204529	OpenSea		C11orf42;ENSG00000267940	-1028;-1275
cg13155300_BC21	0.448688	0.727168	-0.27848	hypo	0.000387757	0.0602756	chr21	45814115	OpenSea		PCBP3	170421;170390
cg15837308_BC21	0.526213	0.804714	-0.278501	hypo	0.0138805	0.157747	chr6	32459974	OpenSea		HLA-DRB9	13527
cg12008420_TC21	0.493046	0.771642	-0.278596	hypo	0.000987846	0.073404	chr3	31210545	OpenSea
cg03211552_TC21	0.409966	0.688577	-0.278611	hypo	0.000440928	0.0620531	chr2	25650160	OpenSea		DTNB	23437;23391;-229;23329;63;63;23488;3021;22787;23475;23475;23418;23475;23402;23475;2501;23270
cg21625762_BC21	0.464416	0.743061	-0.278645	hypo	0.000208739	0.0525196	chr16	67554185	OpenSea		ENSG00000261386;ENSG00000280214	9774;-1249
cg16684217_BC21	0.387977	0.666625	-0.278648	hypo	0.00151207	0.0812149	chr6	13044733	OpenSea		PHACTR1	327966;295298;87377;327930;327072;31179;328179;87426;86786;295601;87442;327072;327948;328421
cg02735685_TC21	0.455311	0.734179	-0.278868	hypo	0.000714146	0.0688432	chr12	53530252	OpenSea		ATF7;ATF7-NPFF;ENSG00000285692	96131;95749;96119;95728;-1500
cg12073251_TC21	0.346607	0.62548	-0.278874	hypo	0.000242382	0.054297	chr8	140558553	OpenSea		AGO2	76994;77081;76994
cg06947431_BC21	0.394861	0.67374	-0.278879	hypo	0.00168524	0.0832886	chr1	20905191	OpenSea		EIF4G3	145760;145760;271646;145804;271698;271657;271707;271646;207939;271646;272095;271044;271646;36208
cg10908105_BC21	0.373645	0.652639	-0.278994	hypo	0.000742859	0.0691819	chr10	124671318	OpenSea		ENSG00000258539;FAM53B	120410;72952;73061;71653
cg20744163_TC11	0.435317	0.714378	-0.279061	hypo	0.00620781	0.119181	chr10	79240084	Shelf		ZMIZ1	171118
cg04675844_BC21	0.458276	0.737483	-0.279208	hypo	0.00145031	0.0804637	chr8	42519956	OpenSea		SLC20A2	15041;21756;21971;21626;21099;21557
cg21029060_BC21	0.389785	0.668998	-0.279213	hypo	0.00157612	0.0820598	chr16	3589235	Island		SLX4	22372
cg00987849_BC21	0.515692	0.794928	-0.279236	hypo	0.00186839	0.085189	chr20	21717391	Shelf		PAX1	11727
cg01058360_BC21	0.366698	0.645953	-0.279255	hypo	0.00379022	0.102545	chr7	151745285	OpenSea	Unclassified_Cell_type_specific	PRKAG2	131564;69360;69565;36078;45348;131831;69556;69363;69740;69440;69362;68448;131841;69596;131841;69360;36069
cg06784232_TC21	0.516394	0.795684	-0.27929	hypo	0.000198028	0.0519552	chr8	19605639	Shelf		CSGALNACT1	77123;152300;36384;151579;77602;76945;152391;152300;151667;151639;101504;127051;127051;151646;152270;152282;152300
cg27123392_BC21	0.439223	0.71852	-0.279297	hypo	0.00340117	0.0996172	chr15	50278276	OpenSea		GABPB1	76878;76923
cg05936004_TC21	0.447761	0.727078	-0.279317	hypo	0.000541644	0.0648149	chr3	130974984	OpenSea		ATP2C1	10973;80536;80343;80343;80449;124389;42940;80806;124389;124383;80993;7596;80900;80806;80969;12082
cg04410886_TC21	0.422599	0.701978	-0.27938	hypo	0.00191877	0.0856362	chr2	36515341	OpenSea		CRIM1	159563;1651
cg12265579_BC21	0.428491	0.708065	-0.279574	hypo	0.00314082	0.0975357	chr8	20206792	OpenSea		ATP6V1B2	9368;9388;9411;9353;9389
cg05050369_BC21	0.481549	0.761136	-0.279587	hypo	0.000184443	0.0511728	chr3	66464381	OpenSea		LRIG1	33879;4865;36883;36642;36631
cg06232576_BC21	0.42971	0.709673	-0.279963	hypo	0.00022871	0.0536462	chr4	8322451	OpenSea		LINC02517	2324;2307;2334;2298;2334;2334;2312;2346;2312;2336;2290;2319;2286;2276;2324
cg03337057_TC11	0.477087	0.757052	-0.279965	hypo	0.00166595	0.0831271	chr19	49746519	Island	Unclassified_Cell_type_specific	TSKS	16788;860
cg04286826_BC21	0.225335	0.505432	-0.280096	hypo	0.000908733	0.072143	chr2	98770042	OpenSea	Unclassified_Cell_type_specific	LINC02611	2244;2879;2238;-1051;2380;2904;2820;2916;2881;2849;2881
cg08183586_BC21	0.418086	0.698235	-0.280149	hypo	0.00196047	0.0860297	chr5	80181068	OpenSea		SERINC5	74952;74952;74131;74981;74952
cg17078883_BC21	0.409274	0.689532	-0.280258	hypo	0.000898845	0.0719348	chr10	28471007	OpenSea		LINC02652	24807
cg21598598_BC21	0.515032	0.795305	-0.280273	hypo	0.000788994	0.0699115	chr16	66276174	OpenSea
cg07804973_BC11	0.532759	0.813052	-0.280293	hypo	0.000573758	0.0656861	chr13	113609091	Shelf		TFDP1	23818;24348;24370;24338;23758;23665
cg15219687_TC21	0.400325	0.680653	-0.280329	hypo	0.000713712	0.0688432	chr10	72567650	OpenSea		MICU1	58430;58429;58462;58482;58482;58425
cg03680873_BC21	0.535147	0.815595	-0.280448	hypo	0.0002672	0.0557426	chr3	149126513	Shelf
cg16102040_BC21	0.495357	0.775835	-0.280478	hypo	0.000466292	0.0626666	chr4	145764504	Shelf		C4orf51;ZNF827	32050;121266;97503;59422;148804;146919;107709;173927;173927;174320;137672;173986;173919;138234;173919;-1281
cg21548758_TC21	0.349337	0.629824	-0.280487	hypo	0.000816831	0.0703866	chr16	57159610	OpenSea		PSME3IP1	16081;26430;14272;26423;14179;26423;26431;18948
cg16660547_BC21	0.489951	0.770444	-0.280494	hypo	0.00246096	0.0916166	chr10	112814393	OpenSea		ENSG00000285676;VTI1A	7473;7479;367178
cg14294859_TC11	0.148291	0.428987	-0.280696	hypo	0.00810134	0.130037	chr9	128100277	OpenSea		SLC25A25	1740;1973;8813;32076;32045;8813;8813;1205;-590;8691;1735
cg02712700_BC21	0.414017	0.694773	-0.280756	hypo	0.000527669	0.064676	chr19	48563328	OpenSea		ENSG00000287603;SULT2B1	33911;11156
cg25600606_TC21	0.474356	0.755194	-0.280838	hypo	0.000642463	0.0673633	chr11	33286799	OpenSea		HIPK3	29418;29212;28468;30127
cg14543285_BC21	0.430694	0.711538	-0.280844	hypo	0.000477446	0.0629911	chr14	102662700	OpenSea		RCOR1;RPL23AP11	70051;9
cg03636618_BC21	0.476555	0.757495	-0.280941	hypo	0.00111353	0.0754406	chr14	63761867	OpenSea		ENSG00000258411;SYNE2	-146;-32
cg13954457_TC11	0.155378	0.436536	-0.281158	hypo	0.00116052	0.0760039	chr5	168529814	Island		FBLL1	509
cg06134744_BC21	0.389963	0.671191	-0.281229	hypo	0.00132535	0.079107	chr13	77390491	OpenSea
cg25282976_BC11	0.304607	0.585843	-0.281236	hypo	0.00168517	0.0832886	chr17	81031247	Shore		BAIAP2-DT	3635;3327
cg13080565_TC11	0.134258	0.415501	-0.281243	hypo	0.00792676	0.12906	chr6	101398921	Island		GRIK2	77;5175;5175;5175;5175;-64;5175;4774;5175;5175;128;5213;133;133;217664;5175;217664;13351;5175;5175;5175;5175;5175;436220
cg00109653_BC21	0.483797	0.765179	-0.281381	hypo	0.000335009	0.0585148	chr4	15079266	OpenSea		C1QTNF7-AS1	348649;148695
cg20920213_BC21	0.429303	0.710732	-0.281429	hypo	0.00173923	0.0839337	chr16	39777	OpenSea		IL9RP3	-1455
cg13618516_TC21	0.408534	0.689972	-0.281438	hypo	0.00219596	0.0886497	chr17	81155278	Shelf		AATK	10795;10800;10944
cg01328348_TC21	0.385589	0.66703	-0.281441	hypo	0.000469283	0.0627736	chr1	160869509	OpenSea
cg23342184_TC21	0.352874	0.634339	-0.281465	hypo	0.000443937	0.0620941	chr18	23359587	OpenSea		TMEM241	78360;78375;78373;78353;78346;78267;78346;78375;78283;78369;10695
cg06780634_BC21	0.411523	0.692991	-0.281468	hypo	0.00259122	0.0928279	chr4	119070393	OpenSea
cg04855678_TC11	0.308791	0.59039	-0.281599	hypo	0.0020632	0.087074	chr3	196220050	OpenSea		PCYT1A;SLC51A	67641;3516;3516;2158;3515
cg23120114_BC11	0.478397	0.760022	-0.281625	hypo	0.000187757	0.0512524	chr17	82517521	Shore
cg19254119_TC11	0.1137	0.395511	-0.281811	hypo	0.00137828	0.079704	chr19	9498746	Shore		ENSG00000267273;ZNF560	68;-129
cg22066864_BC21	0.398219	0.680078	-0.281859	hypo	0.000430368	0.0618161	chr17	3836107	OpenSea		NCBP3	10140
cg07993518_BC21	0.412301	0.694209	-0.281909	hypo	0.000327132	0.0581665	chr16	27862168	OpenSea		GSG1L;RNU6-159P	201021;25990;201334;201547;22403;-1083
cg00261690_TC21	0.392109	0.674068	-0.281959	hypo	0.00139562	0.0799587	chr1	28529769	Shore		RCC1	11512;11633;23712;23826;11503;19692;23779;11074;23713;11143;23789;23726
cg02083251_BC21	0.371407	0.653504	-0.282098	hypo	0.00050607	0.0639933	chr12	27039986	OpenSea	Unclassified	MED21	17409
cg12019801_TC21	0.344274	0.626449	-0.282175	hypo	0.00263099	0.0931842	chr18	76402752	Island		ZNF516	92491
cg23831798_TC11	0.312325	0.594574	-0.282249	hypo	0.000288756	0.0562738	chr19	291964	Island	Unclassified_Cell_type_specific	PLPP2	-570;-778;-560;-581;-565
cg10508161_BC21	0.47594	0.758246	-0.282306	hypo	0.00282598	0.0948396	chr14	102210970	Shelf		WDR20	71055;71095;71126;71118;71077;16024
cg07298397_BC21	0.487953	0.770291	-0.282338	hypo	0.000852156	0.0710482	chr2	60353749	OpenSea		MIR4432HG	29288;-732
cg14028598_TC21	0.482718	0.765074	-0.282356	hypo	0.00145685	0.0805215	chr1	171745160	Shelf
cg12130944_BC21	0.392037	0.674436	-0.2824	hypo	0.000937432	0.0725537	chr7	18577823	OpenSea		HDAC9	81647;82084;81561;82077;81656;82077;82113;287401;490874;82067;82108;81520;287731;82074;81326;68550;68510;82077;82064;82078;82074;287401;81520
cg19695507_BC21	0.142383	0.425058	-0.282674	hypo	0.00766162	0.127518	chr10	13484193	OpenSea		BEND7	41995;15761;18784;18753;44822;15631;15767;41979;12762
cg27481953_BC21	0.436028	0.718949	-0.282921	hypo	0.000670458	0.068004	chr6	158819966	Shore		EZR;EZR-AS1	-616;-597;1987
cg26758986_TC11	0.304039	0.587034	-0.282995	hypo	0.000213737	0.0526967	chr11	74311837	Shore	Unclassified_Cell_type_specific	P4HA3;P4HA3-AS1	-205;-212;-196;-196;475
cg23946394_BC21	0.44747	0.73052	-0.28305	hypo	0.000685803	0.0684245	chr9	132049110	OpenSea		MED27	30536;30758;30757;30747;30750;30756
cg11768319_TC21	0.431348	0.714529	-0.283181	hypo	0.000551999	0.0652181	chr7	137874580	OpenSea
cg24163194_BC21	0.426796	0.710016	-0.28322	hypo	0.00149019	0.0808965	chr7	2145989	Shore		ENSG00000286192;MAD1L1	96227;47487;29397;86957;86986;86957;87255
cg02143350_BC21	0.389165	0.672403	-0.283238	hypo	0.00139094	0.079856	chr15	38511821	OpenSea		RASGRP1	52815;-115;48084;52994;52815;52815;48459;48262;52815;53577;53755;48268;52890;52890;52986;53564;52890
cg07553378_BC21	0.455757	0.73904	-0.283283	hypo	0.00162449	0.0827321	chr7	50658889	OpenSea		GRB10	134081;134574;73465;46413;73465;124008;134548;68230;68104;97176;123557;97015;133796;134544
cg07275437_TC21	0.514542	0.797837	-0.283295	hypo	0.00203057	0.0867285	chr10	27659028	OpenSea
cg07459527_TC21	0.481791	0.765087	-0.283296	hypo	0.000313173	0.0573961	chr4	6995264	OpenSea		ENSG00000187904;TBC1D14	-77;85438;41044;7756;85820;8102;1055
cg15771408_BC21	0.484414	0.767754	-0.283339	hypo	0.000275139	0.0559161	chr4	153528025	OpenSea		TMEM131L	61677;61679;61665
cg13364154_BC21	0.365007	0.648438	-0.283431	hypo	0.000748996	0.0693006	chr2	159659236	OpenSea
cg00487984_TC21	0.107682	0.391194	-0.283512	hypo	0.000186305	0.0512108	chr7	150322884	Island	Promoter_Associated	ACTR3C;LRRC61;ZBED10P	280;842;690;662;-379;-471;-407;245;-332
cg15475066_BC21	0.415246	0.698774	-0.283527	hypo	0.00227959	0.0895742	chr7	158730591	OpenSea
cg08399444_TC21	0.429186	0.712716	-0.28353	hypo	0.00147106	0.0807859	chr12	13095614	OpenSea		ENSG00000289766;FAM234B;GSG1	7871;33899;62;8032;193;8032;35;49;8070;8029;63;8054
cg03440799_BC21	0.482628	0.766241	-0.283612	hypo	0.000936842	0.0725409	chr1	179365041	Shore		AXDND1	-931;-936;-931;-930;-697;-679;-931;-679;-685;-931
cg06021353_TC21	0.446258	0.729923	-0.283665	hypo	0.00184672	0.084964	chr5	74103856	OpenSea		LINC02122	-639
cg01156249_BC11	0.100578	0.384252	-0.283674	hypo	0.000303161	0.0568838	chr16	4664793	OpenSea	Promoter_Associated_Cell_type_specific	MGRN1	39951;724;39967;39925;39969;39832;39947;39832;14406;14393;377
cg11510586_TC11	0.205367	0.489104	-0.283737	hypo	0.0290699	0.211547	chr9	69412493	Island	Unclassified
cg18781988_TC11	0.200303	0.484166	-0.283864	hypo	0.00840577	0.131628	chr5	141343982	Island	NonGene_Associated	PCDHGA1;PCDHGA2;PCDHGA3	13468;5222;-52;153;153
cg01135648_TC21	0.438894	0.722817	-0.283923	hypo	0.000891548	0.071846	chr4	41981594	Shore		DCAF4L1	-162
cg03095503_BC21	0.34918	0.633169	-0.283989	hypo	0.000625024	0.0670219	chr22	50541214	Shelf	Unclassified_Cell_type_specific	ENSG00000273272	106
cg06605044_TC21	0.457261	0.741301	-0.28404	hypo	0.000842654	0.0708642	chr6	12001411	OpenSea		ENSG00000225102	-124
cg06036380_TC21	0.401426	0.68549	-0.284064	hypo	0.000465856	0.0626555	chr9	35569745	OpenSea
cg12265578_TC21	0.518689	0.802937	-0.284249	hypo	0.000420537	0.0615968	chr8	20206768	OpenSea		ATP6V1B2	9344;9364;9387;9329;9365
cg25074794_BC11	0.418733	0.703048	-0.284314	hypo	0.000225609	0.0533895	chr10	45463437	OpenSea		MARCHF8	-1232;131470;71935;71935;131055;131141
cg15022354_TC21	0.438004	0.722423	-0.284419	hypo	0.00875277	0.133562	chr12	118773989	Shore		LINC02440	1149;590
cg01825276_TC21	0.386179	0.67062	-0.284441	hypo	0.00249582	0.091945	chr6	75759523	OpenSea		MYO6	10318;10261;10321;10322;10318;10288;10284;10284;10287;10208;10277;10288;10284
cg01558916_TC21	0.376418	0.660896	-0.284478	hypo	0.000366029	0.0598582	chr19	11693912	Shore		ENSG00000289985	1080
cg15527175_TC21	0.487211	0.771829	-0.284619	hypo	0.000279918	0.0560762	chr1	95067410	OpenSea		ALG14;ALG14-AS1	5465;5542;5814
cg10274860_TC21	0.41834	0.703159	-0.284819	hypo	0.00270781	0.0940579	chr3	71173073	OpenSea		ENSG00000285708;FOXP1	517093;581157;410626;410566;410527;370485;13474;410906;25309;131688;410684;72109;132914;320492;25320;410527;410629;409040;132981;126768;410656;410527;410656;410611;408501;320498
cg16818725_TC21	0.478772	0.76371	-0.284938	hypo	0.000730344	0.0690865	chr12	132386028	Shelf
cg17561445_BC21	0.376844	0.661789	-0.284945	hypo	0.000759407	0.0694185	chr9	34163465	OpenSea
cg13079571_BC21	0.452561	0.737536	-0.284975	hypo	0.00108151	0.0748091	chr6	30329480	Shelf		TRIM39;TRIM39-RPP21	2636;2221;591;2560;2553;-49;2523;2575;2645;3001;573
cg02478251_BC21	0.433	0.717988	-0.284988	hypo	0.000305065	0.0569949	chr10	820677	OpenSea		LARP4B	111145;111029;4568;171;43588;52529;5167;254;6607
cg00563824_BC11	0.18917	0.474448	-0.285278	hypo	0.000443391	0.0620941	chr1	209231719	Island	Unclassified_Cell_type_specific	ENSG00000232537;TFDP1P1	35040;28582;28561;28561;-477
cg25753631_TC11	0.555363	0.840694	-0.285331	hypo	0.00254398	0.092379	chr6	25732695	Island		H2AC2P;H2BC2P	198;-532
cg18646784_TC21	0.489634	0.774975	-0.285341	hypo	0.000800375	0.0700878	chr1	44333645	OpenSea		ERI3	21594;21613;21616;21605;21417
cg24636906_TC21	0.421233	0.706645	-0.285412	hypo	0.000802722	0.0701138	chr13	109671998	OpenSea		ENSG00000285534	59703
cg05485345_BC21	0.463961	0.749373	-0.285413	hypo	0.00292374	0.095824	chr3	128007340	OpenSea		MGLL	44851
cg09601944_TC21	0.448403	0.733854	-0.285452	hypo	0.000371826	0.059985	chr10	72639133	OpenSea
cg13300301_BC21	0.250122	0.535708	-0.285585	hypo	0.00106914	0.0746946	chr11	94545902	Shore	Promoter_Associated_Cell_type_specific	FUT4;PIWIL4;PIWIL4-AS1	1981;616;2062;194368
cg02285791_BC11	0.559187	0.844873	-0.285686	hypo	0.00467729	0.10903	chr6	27582968	OpenSea
cg04902443_BC21	0.174704	0.460591	-0.285887	hypo	0.000582801	0.0659825	chr2	26178729	Shore		GAREM2	5641
cg13645963_BC21	0.44275	0.728679	-0.285929	hypo	0.00110555	0.0753102	chr9	81535709	OpenSea
cg08396582_BC21	0.461916	0.748019	-0.286103	hypo	0.000838819	0.0708	chr5	113562631	OpenSea		YTHDC2	48937
cg06246357_BC21	0.140795	0.42692	-0.286125	hypo	0.000462672	0.0626139	chr6	1524259	Island	Unclassified
cg12264517_TC21	0.510499	0.796914	-0.286415	hypo	0.000353177	0.0592972	chr5	66959192	OpenSea		MAST4	362799;130416;322;362536;362812;295;170411;204;199462;170460;130330;130418
cg11629213_BC21	0.415701	0.702147	-0.286446	hypo	0.00144548	0.080454	chr3	52286828	Shore		GLYCTK;WDR82	-992;-992;-1000;-261;-1007;-992;1193
cg13485242_BC21	0.412706	0.699165	-0.286459	hypo	0.00239849	0.0909792	chr14	75703443	OpenSea		TTLL5	4226;42165;42197;42175;34027
cg26734888_TC11	0.327212	0.613866	-0.286654	hypo	0.00305824	0.0969718	chr19	37334405	Island	Promoter_Associated	ZNF875	-266;16488;-266;16501;-273;-244;16494;-251;16488;-266;16366;-323;-307;-253;-235;21568;-252;-219;16518
cg14543795_TC21	0.417986	0.704797	-0.286811	hypo	0.00109807	0.0751453	chr20	20594678	OpenSea		RALGAPA2	117967;45223;10735
cg23234001_BC21	0.380057	0.666928	-0.286872	hypo	0.000964679	0.0731611	chr18	9829177	OpenSea		RAB31	120902;120870;53890;14456;14523;31818;120876
cg07393523_BC21	0.338082	0.625362	-0.287281	hypo	0.000285421	0.0562062	chr1	162317943	OpenSea		ENSG00000227094;NOS1AP	-148;247853;248252;248169
cg20030158_TC21	0.502427	0.789747	-0.28732	hypo	0.000173192	0.0506825	chr5	177539386	OpenSea		FAM193B	15156;14962;-319;15073;-34;13881;14381;15178;15201;-1366
cg12058385_TC21	0.455429	0.742759	-0.28733	hypo	0.00178099	0.0843032	chr2	143691117	OpenSea		ARHGAP15;ENSG00000257277	561698;171839;50178
cg18693202_BC21	0.396967	0.684305	-0.287338	hypo	0.000928562	0.0723984	chr5	17402641	OpenSea		LINC02217	-1378;-1320;-1478;-1248;-1478;-1403;-1403;-1403;-1403;-1409;-1257;-1372;-1403;-1403
cg00274133_BC21	0.446056	0.733463	-0.287407	hypo	0.000552737	0.0652483	chr1	180610046	OpenSea
cg05348772_BC11	0.272162	0.559776	-0.287614	hypo	0.00296908	0.0962517	chr9	134175390	OpenSea
cg07656520_BC21	0.368	0.656356	-0.288356	hypo	0.0014467	0.080454	chr18	9658172	OpenSea
cg03185704_TC21	0.0704856	0.359208	-0.288722	hypo	0.00038359	0.0602756	chr7	150323036	Island	Promoter_Associated	ACTR3C;LRRC61;ZBED10P	128;690;538;510;-227;-319;-255;397;-180
cg14424313_BC21	0.343246	0.63198	-0.288734	hypo	0.000649	0.0675556	chr2	158131037	OpenSea		UPP2;UPP2-IT1	29169;4611;29161;254335;3080
cg04905408_BC21	0.227297	0.516048	-0.288752	hypo	0.000167982	0.0502668	chr3	42148623	OpenSea		TRAK1	-736;57266;-612;61423;134821;-612;134821;134821
cg11104088_TC11	0.268867	0.557623	-0.288756	hypo	0.041628	0.246924	chr10	7817713	Shore		TAF3	-792;-792;-815;-792;-784;-791;-792;-803
cg10862709_TC21	0.226748	0.515648	-0.2889	hypo	0.00187464	0.0852482	chr3	105907139	OpenSea
cg01554529_BC11	0.445772	0.734933	-0.289161	hypo	0.00124725	0.0776731	chr1	11662878	Shore		FBXO44;FBXO6;MAD2L2	8001;8021;4336;6813;-1322;12845
cg25238380_TC11	0.302985	0.592146	-0.289162	hypo	0.000265702	0.0557065	chr20	38252908	OpenSea		KIAA1755	7828;7865
cg13190003_TC21	0.460637	0.749817	-0.289179	hypo	0.000166302	0.0501809	chr1	173224599	OpenSea
cg06682039_TC21	0.351957	0.641184	-0.289226	hypo	0.0028045	0.0946879	chr6	170226257	OpenSea		ENSG00000230960	36477;36477;36433;36433
cg12681310_TC21	0.433504	0.722766	-0.289262	hypo	0.000449721	0.062263	chr8	67467730	OpenSea		CPA6	278614;278649;278631
cg20077668_BC21	0.487163	0.776495	-0.289331	hypo	0.00043297	0.061859	chr12	26496315	OpenSea		ITPR2	336880;-1069;-754
cg12578084_TC21	0.475436	0.764809	-0.289372	hypo	0.000435581	0.061996	chr16	69368452	OpenSea		TERF2	3904;17556;16296;17119;16199;3831;-1467
cg26080567_BC21	0.322977	0.612353	-0.289376	hypo	0.000476049	0.0629147	chr21	36163839	OpenSea		CBR3-AS1;DOP1B	11977;6901;7057;-997;-696;7015
cg04815334_TC21	0.408452	0.697957	-0.289505	hypo	0.000896544	0.0719348	chr11	71499249	OpenSea		NADSYN1	44124;1744;847;46046;19955;2814
cg16338365_BC11	0.385301	0.674859	-0.289558	hypo	0.0218308	0.188066	chr6	167146425	OpenSea		TCP10L2	42
cg22676212_TC21	0.385128	0.674709	-0.289581	hypo	0.0178659	0.173797	chr19	47406851	Island		MEIS3	5537;12673;12465;12677;12272;8088;10942;12438;11951
cg03961485_BC21	0.43242	0.722017	-0.289597	hypo	0.000751985	0.0693655	chr5	176975448	OpenSea		UIMC1	31268;4829;30961;31134;31267;47155;31332;30918;47186
cg25019039_BC21	0.349885	0.639494	-0.289609	hypo	0.000390863	0.0603523	chr20	17626912	OpenSea		RRBP1	33596;55384;55372;55331;55149
cg05814714_BC21	0.468904	0.758562	-0.289659	hypo	0.000510524	0.0641535	chr3	171894502	OpenSea		TMEM212;TMEM212-AS1;TMEM212-IT1	51101;6248;66
cg02699670_TC21	0.386626	0.676908	-0.290282	hypo	0.00151849	0.0813246	chr2	38945864	OpenSea		ARHGEF33	26501;55989;55989
cg23179119_BC21	0.385466	0.675919	-0.290453	hypo	0.00303155	0.0967244	chr13	30388836	OpenSea		ENSG00000285773	16132
cg22898924_TC21	0.437774	0.728548	-0.290774	hypo	0.000463572	0.0626139	chr19	4903940	OpenSea		ARRDC5;UHRF1	-1072;-1043;860
cg11118092_BC21	0.441905	0.732806	-0.290901	hypo	0.000774965	0.0696071	chr3	112475681	OpenSea		BTLA	23792;23678
cg03937508_BC21	0.376232	0.667145	-0.290913	hypo	0.000562266	0.0654811	chr3	52204514	OpenSea		ALAS1	6382;6420;6428;6354
cg15212210_TC21	0.35839	0.649448	-0.291058	hypo	0.00177531	0.0842385	chr11	119116083	OpenSea	Promoter_Associated_Cell_type_specific	C2CD2L	8700;5026;8739;5496
cg03254865_TC21	0.474748	0.765907	-0.291159	hypo	0.000495059	0.0635266	chr5	71494301	OpenSea		BDP1	38650;-164;38615
cg23655044_BC21	0.468213	0.759378	-0.291165	hypo	0.000781559	0.0697245	chr18	63244679	OpenSea		BCL2	73988;73988;73988;75091;75450
cg21762728_BC21	0.479999	0.771184	-0.291185	hypo	0.00121544	0.0770632	chr6	169765809	OpenSea		ERMARD	14187;14187;14184;14171;14012;-1206
cg08720300_TC21	0.447749	0.738962	-0.291213	hypo	0.000767573	0.0695422	chr7	98126222	OpenSea		LMTK2	-343;19360
cg18609149_BC21	0.357902	0.649288	-0.291386	hypo	0.00316312	0.0976815	chr2	230124467	OpenSea		ENSG00000225963	668;-564;-887;-660;-826;3097;-758
cg03116459_BC21	0.367277	0.658693	-0.291416	hypo	0.000364991	0.05984	chr2	168546016	OpenSea		CERS6	89744;89767
cg15715903_BC21	0.424784	0.716284	-0.2915	hypo	0.00111827	0.0754583	chr1	68461140	OpenSea
cg03865101_TC21	0.42614	0.717644	-0.291503	hypo	0.000198113	0.0519552	chr12	1774497	OpenSea		ADIPOR2	1783;13768;1574;83427
cg24265600_BC21	0.485257	0.776957	-0.2917	hypo	0.000628894	0.0670842	chr21	17590572	OpenSea		CXADR	77442
cg01639416_BC21	0.480386	0.772128	-0.291742	hypo	0.000298956	0.0567873	chr9	33319099	OpenSea		NFX1	28554;28583;28587;78
cg14214986_TC21	0.454715	0.74648	-0.291765	hypo	0.000271037	0.0558665	chr9	123100360	OpenSea		RABGAP1	159527;159340
cg13901389_BC21	0.427158	0.718968	-0.291811	hypo	0.0013614	0.0796233	chr9	89734830	OpenSea
cg01143000_TC21	0.411405	0.703302	-0.291897	hypo	0.000686931	0.0684245	chr10	45463861	OpenSea		MARCHF8	131046;71511;71511;130631;130717
cg02098075_TC21	0.369854	0.661867	-0.292013	hypo	0.000587535	0.065997	chr8	48731413	Shelf		CLXN	3889;3822;3899;3856;3899;-802;3856;-1287
cg18704591_TC21	0.446652	0.738687	-0.292036	hypo	0.00123731	0.077491	chr6	105781297	OpenSea		ENSG00000284999	111745
cg03254865_TC22	0.498963	0.791012	-0.292049	hypo	0.000199563	0.0520654	chr5	71494301	OpenSea		BDP1	38650;-164;38615
cg11271052_TC21	0.387377	0.679479	-0.292102	hypo	0.000446888	0.0621244	chr16	75016863	OpenSea		ZNRF1	16621;17826;17839;17518;17518;14566
cg13373048_BC21	0.435124	0.727332	-0.292208	hypo	0.000537572	0.0647147	chr3	71843424	OpenSea
cg03714676_TC21	0.414978	0.707188	-0.292209	hypo	0.00109239	0.0750084	chr8	47262057	Shore	Promoter_Associated	SPIDR	1115;1102;1101;1102;1144;1101;1104;1115;1121;1119;1126;1092;1179;1102
cg26849760_BC21	0.438574	0.73081	-0.292236	hypo	0.000463856	0.0626139	chr20	45245745	OpenSea
cg20127966_BC21	0.472397	0.764942	-0.292545	hypo	0.000376648	0.0602452	chr3	151320358	OpenSea		MED12L	3938;78562;233464;233469;129442;233754;234694;233680;235072;234637
cg00295879_TC21	0.468307	0.760854	-0.292547	hypo	0.000986203	0.0733783	chr3	195105663	OpenSea	Unclassified	XXYLT1	142194;48441;104204;165497;16530;142258;79136
cg12259306_BC21	0.478582	0.771245	-0.292662	hypo	0.000525162	0.0646033	chr8	19540680	OpenSea		CSGALNACT1	142082;62080;62309;217259;101343;216538;142561;141904;61816;217350;61816;61186;217259;216626;216598;166463;192010;192010;216605;217229;217241;217259
cg15704521_TC21	0.42775	0.720424	-0.292674	hypo	0.000443517	0.0620941	chr7	2734243	Shore		AMZ1;GNA12	31713;60903;26210;28967;29085;110066;28898;81017
cg13699412_TC21	0.462311	0.755064	-0.292753	hypo	0.000635048	0.0673058	chr4	101037478	OpenSea		PPP3CA	309994;309850;310049;309365;310000
cg05971678_TC11	0.474789	0.767554	-0.292765	hypo	0.00240642	0.091059	chr10	124010573	OpenSea		CHST15	81882;83026
cg14878231_BC21	0.493642	0.78657	-0.292928	hypo	0.000372526	0.0600284	chr10	32037184	OpenSea		KIF5B	19242
cg00705730_TC21	0.448758	0.741696	-0.292938	hypo	0.000972154	0.0732708	chr2	105821664	OpenSea		NCK2	76752;75933;76601;5106
cg21834463_BC21	0.396828	0.689892	-0.293064	hypo	0.00278892	0.0946324	chr6	134217377	OpenSea		SGK1	44641;13105;13091;32164;100736;44683;100535
cg26081014_BC21	0.386698	0.680006	-0.293308	hypo	0.0010587	0.0745407	chr21	44088583	OpenSea		TRAPPC10	76258;-902;-918;-1118;76274;544;-1177
cg05170732_BC21	0.394357	0.687717	-0.293359	hypo	0.000936006	0.0725409	chr10	132357198	Shore		LRRC27	24972;9006;5591;22090;24919;25005;6798
cg02015961_BC23	0.433052	0.726417	-0.293365	hypo	0.000712383	0.0688432	chr8	20204004	OpenSea		ATP6V1B2	6580;6600;6623;6565;6601
cg08881445_BC21	0.374336	0.667796	-0.29346	hypo	0.00125309	0.0778176	chr1	8381817	OpenSea		RERE	41603;42418;41850;435649;144123;274555;435824;41850;43396;467105
cg02524205_TC11	0.480573	0.774176	-0.293603	hypo	0.00690086	0.123382	chr6	167146363	OpenSea		TCP10L2	-20
cg19772886_TC21	0.331653	0.625283	-0.29363	hypo	0.000839053	0.0708021	chr11	110082188	OpenSea		ENSG00000289465;RDX	5986;5997;214425
cg25275090_BC21	0.389134	0.682913	-0.293778	hypo	0.007577	0.127025	chr2	9739382	OpenSea
cg01279149_BC11	0.303623	0.597465	-0.293842	hypo	0.00135429	0.0794839	chr20	50194580	Shelf
cg00219816_TC11	0.406004	0.699921	-0.293916	hypo	0.000595601	0.0662093	chr8	95268327	Shore		CFAP418;CFAP418-AS1	875;63871;-503;-508;-496;-505;-496
cg16203775_BC21	0.308458	0.602378	-0.29392	hypo	0.00286309	0.0951885	chr9	126320613	OpenSea
cg21061175_BC21	0.463033	0.756995	-0.293962	hypo	0.000888536	0.0717501	chr8	102824568	OpenSea	Unclassified_Cell_type_specific
cg14834285_TC21	0.388765	0.682739	-0.293974	hypo	0.000585787	0.0659934	chr17	35570355	Shelf		SNHG30	2235;2246;2239;2305;2258
cg05193189_BC21	0.407761	0.701895	-0.294135	hypo	0.000582217	0.06598	chr12	132664951	OpenSea		POLE	22397;440;440;22426;16237;16237;16237;22392;22378
cg19594635_TC21	0.338664	0.632921	-0.294257	hypo	0.000803706	0.0701138	chr16	72788463	Shore		ZFHX3;ZFHX3-AS1	259666;271236;1103409;123293;123335;123340;123318;123330;123335
cg04074404_TC21	0.54126	0.835711	-0.294451	hypo	0.00724046	0.125253	chr10	3240393	OpenSea	Unclassified	LINC02668	17540;17192;17192;18505
cg14352586_TC11	0.555775	0.850321	-0.294547	hypo	0.000827139	0.0706184	chr9	98831868	OpenSea		GALNT12	23865;24198
cg10786691_BC21	0.3756	0.670231	-0.294631	hypo	0.0013	0.0787613	chr4	112318381	OpenSea		ALPK1	20999;21001;20985;20985;21002;21012;20980;21011;20979;21038;21012;20990
cg05405476_BC21	0.439601	0.734314	-0.294713	hypo	0.000872215	0.0714246	chr5	94692183	OpenSea		SLF1	-3;73514;13784
cg02746822_TC21	0.344277	0.639197	-0.29492	hypo	0.000708903	0.0687897	chr8	10807135	OpenSea		PINX1	32742;19035;32741;32742;32637;32713
cg13438337_BC21	0.476725	0.771824	-0.295099	hypo	0.00029991	0.0568049	chr9	76159453	OpenSea		PCSK5	268748;268783;63476;268809;268780
cg11402989_TC21	0.432879	0.728125	-0.295246	hypo	0.000659607	0.0677711	chr3	183259620	OpenSea		B3GNT5;MCF2L2;RNA5SP151	6267;6337;6367;5825;6065;4995;169000;168466;168358;140929;-1203
cg13468144_BC21	0.455843	0.751186	-0.295343	hypo	0.000926212	0.0723819	chr17	4178133	OpenSea		ANKFY1;CYB5D2	85824;85863;85847;85715;85824;2304;34431
cg16951942_TC11	0.045839	0.341428	-0.295589	hypo	0.00201985	0.0865857	chr4	2364836	Island	Promoter_Associated_Cell_type_specific	ZFYVE28	-8;53810;53774;41830;53816;53801;-31;42
cg12751644_TC21	0.4255	0.721305	-0.295805	hypo	0.000750091	0.0693277	chr20	61952005	Shelf
cg03095414_BC21	0.336862	0.632989	-0.296127	hypo	0.000164638	0.0500302	chr2	85951848	OpenSea
cg26891362_TC21	0.479556	0.775869	-0.296313	hypo	0.000299171	0.0568043	chr2	216130784	OpenSea		XRCC5	74;21436;23320;13899
cg05107535_BC21	0.492297	0.788842	-0.296545	hypo	0.000385778	0.0602756	chr16	3192850	Island		ENSG00000262668	4638;4646
cg06127601_TC21	0.404435	0.70113	-0.296694	hypo	0.000327393	0.0581665	chr5	6607286	OpenSea		NSUN2	26006;-28;25759;25757;14204;-359
cg05618934_BC11	0.356547	0.653278	-0.296731	hypo	0.00508991	0.11183	chr4	1413804	Island
cg03094134_TC21	0.413602	0.710342	-0.29674	hypo	0.0014466	0.080454	chr6	30329397	Shelf		TRIM39;TRIM39-RPP21	2553;2138;508;2477;2470;-132;2440;1874;2492;2562;2918;490
cg24257831_BC21	0.38644	0.683221	-0.296781	hypo	0.00216789	0.0882676	chr8	120793303	OpenSea		SNTB1	18767;18261;19971;18744
cg05830425_BC21	0.396313	0.693126	-0.296813	hypo	0.00038464	0.0602756	chr13	21080217	OpenSea
cg01076970_BC21	0.455104	0.751981	-0.296877	hypo	0.00202985	0.0867191	chr5	181028248	OpenSea
cg03191260_BC21	0.3721	0.669106	-0.297006	hypo	0.00109302	0.0750377	chr8	29116906	OpenSea		ENSG00000254129;KIF13B	6333;146165
cg13826452_BC21	0.410628	0.707789	-0.297161	hypo	0.000240318	0.0542501	chr6	26743489	OpenSea
cg07427438_TC21	0.43793	0.73523	-0.2973	hypo	0.000308766	0.0571269	chr16	4769303	Shore	Promoter_Associated
cg10239163_TC21	0.433061	0.730607	-0.297546	hypo	0.000363078	0.0597902	chr2	25304497	OpenSea		DNMT3A	37993;38094;37429;38094
cg13384838_TC21	0.403348	0.700903	-0.297555	hypo	0.000622489	0.0669528	chr9	6765708	OpenSea		KDM4C	8067;7605;8052;7735;8054;44845;7565
cg01965697_BC21	0.37734	0.675168	-0.297829	hypo	0.000471382	0.0628539	chr12	132663960	OpenSea		POLE	23388;1431;1431;23417;17228;17228;17228;23383;23369
cg25739938_BC21	0.442446	0.740339	-0.297892	hypo	0.000392252	0.0604355	chr2	9470492	Shelf		CPSF3	13515;46838;46608
cg00500359_TC11	0.350149	0.648082	-0.297933	hypo	0.00050821	0.0640797	chr11	3154395	OpenSea		OSBPL5	10906;10906;10916;10958;10906;11376;10942;10029;6999;10879;12345
cg18623452_TC21	0.441742	0.739804	-0.298062	hypo	0.000586646	0.0659934	chr6	105934839	OpenSea
cg25119497_BC21	0.401561	0.699638	-0.298077	hypo	0.0015012	0.0810552	chr1	235987346	OpenSea		NID1	77745;77764
cg00253658_TC11	0.355948	0.65406	-0.298112	hypo	0.0187852	0.177116	chr16	54176584	OpenSea
cg22714663_BC11	0.175122	0.473336	-0.298214	hypo	0.000841935	0.0708612	chr17	55783893	OpenSea		PCTP	12716;10157;32799
cg23656083_BC11	0.374952	0.673277	-0.298325	hypo	0.00307328	0.097095	chr6	88047653	Island		ENSG00000286278;SPACA1	77;-188
cg08186050_BC21	0.407645	0.706161	-0.298516	hypo	0.000367448	0.0598983	chr5	80355045	OpenSea
cg13466002_TC11	0.392202	0.690766	-0.298564	hypo	0.000560942	0.0654811	chr17	4717957	OpenSea		ARRB2	7361;7233;7325;7323;7264;7264;2368;7260;7314;7327;7258;7266;521
cg26450102_TC21	0.270948	0.569799	-0.298852	hypo	0.00273744	0.0942476	chr20	31313454	OpenSea	Unclassified_Cell_type_specific	RPL31P3	-1491
cg01718139_TC21	0.372134	0.671256	-0.299122	hypo	0.000358742	0.0596136	chr19	54063584	OpenSea		VSTM1	370;314;370;370;370;360
cg04974062_BC11	0.330341	0.629738	-0.299397	hypo	0.016317	0.167831	chr6	99608911	Shore	Unclassified_Cell_type_specific	PRDM13	2137;2078
cg02015961_BC21	0.445538	0.745063	-0.299525	hypo	0.000274197	0.0559024	chr8	20204004	OpenSea		ATP6V1B2	6580;6600;6623;6565;6601
cg03506099_BC21	0.394617	0.694181	-0.299564	hypo	0.00220217	0.0887201	chr14	64632680	OpenSea
cg22066861_BC21	0.35797	0.657549	-0.299578	hypo	0.000618214	0.0668921	chr17	3835906	OpenSea		NCBP3	10341
cg07053114_BC11	0.33295	0.632678	-0.299728	hypo	0.00152629	0.0814277	chr10	127996730	OpenSea		PTPRE	89627;89578;-1396;9386
cg22062741_BC21	0.400764	0.700522	-0.299758	hypo	0.000622627	0.0669528	chr8	1948909	Shelf		ARHGEF10;KBTBD11-OT1	5255;5315;124983;122798;124894;124921;66253;177807;185021
cg05855729_TC21	0.450323	0.750083	-0.29976	hypo	0.000978928	0.0732801	chr3	177569445	OpenSea		LINC00578	127481;127524;127518;127510;127474;127481;127481
cg02554272_TC21	0.395409	0.695209	-0.2998	hypo	0.000345615	0.058959	chr12	3726710	OpenSea		CRACR2A;RNU6-174P	38110;26388;26400;-382
cg09859659_TC21	0.491705	0.791639	-0.299934	hypo	0.000344705	0.058876	chr8	141170010	Shelf	Gene_Associated	DENND3	41389;33384;41231;41421;12615
cg06004484_BC21	0.474658	0.774731	-0.300073	hypo	0.00027255	0.0558665	chr6	33658394	OpenSea		ITPR3	38029;37072
cg25284913_TC21	0.364003	0.664285	-0.300281	hypo	0.000657905	0.0677496	chr6	156949047	OpenSea		ARID1B	170073;47671;173027;171117;169614;171669;13502;169583;171117;171106;13576
cg00457779_TC21	0.365325	0.665749	-0.300424	hypo	0.00331269	0.0989626	chr5	39272386	OpenSea		FYB1	2087;2143
cg06992688_TC11	0.466731	0.767292	-0.30056	hypo	0.00214133	0.0879376	chr14	94025612	Shore	Unclassified	OTUB2	-728;-766
cg26457809_TC11	0.134643	0.435248	-0.300605	hypo	0.000738665	0.0691081	chr11	2869387	Island		KCNQ1DN	-646
cg03146219_BC11	0.487596	0.788212	-0.300616	hypo	0.00165071	0.0830081	chr11	71478468	OpenSea		NADSYN1	23343;4073;25265;73;-826;4805
cg06379435_TC11	0.34365	0.644295	-0.300645	hypo	0.000387508	0.0602756	chr19	3344275	OpenSea	Unclassified_Cell_type_specific	NFIC	29872
cg24147343_BC21	0.233562	0.534212	-0.30065	hypo	0.00105935	0.0745431	chr5	174794114	OpenSea	Unclassified	ENSG00000251670	42810
cg00777445_BC21	0.462982	0.763959	-0.300977	hypo	0.00029235	0.0564863	chr17	50892996	OpenSea		TOB1-AS1	25848;26237;26242
cg18235050_TC11	0.150796	0.451906	-0.30111	hypo	0.00198153	0.0861999	chr12	126191502	Island		ENSG00000255595;ENSG00000286386	124;124;242;-7;351;3;221;-95
cg22126965_BC11	0.341637	0.64284	-0.301203	hypo	0.0178884	0.173888	chr7	975865	Shore	Promoter_Associated	COX19	-315;-315;-315;-748
cg08125287_BC21	0.459242	0.760759	-0.301517	hypo	0.000571923	0.0656861	chr22	49833818	OpenSea		ENSG00000260613	3969;5084;5084
cg14099448_BC21	0.364895	0.666836	-0.301941	hypo	0.00318699	0.0978348	chr9	110161107	OpenSea		PALM2AKAP2	112409;22936;12579;35606;380651;112411;380909;112509
cg25372296_BC11	0.115706	0.417798	-0.302092	hypo	0.00183972	0.0848392	chr1	98044772	Shore		MIR137HG	687;5092;1376;1453;1450;534;1429
cg08768473_BC21	0.276659	0.578789	-0.30213	hypo	0.000282445	0.0561533	chr3	71391630	OpenSea		ENSG00000285708;FOXP1	298536;333789;362600;192069;192009;191970;151928;189956;191957;77938;186637;192310;192349;192110;192127;101935;191970;192072;190483;192099;191970;192099;192054;189944;191963;101941;189887
cg23924332_BC21	0.461637	0.763836	-0.302198	hypo	0.00056788	0.0656309	chr19	2737215	Shelf		ENSG00000267001;SLC39A3	2834;2803;2814;2803;2261;2803
cg13881108_BC21	0.512916	0.815159	-0.302244	hypo	0.00253913	0.0923579	chr7	55005739	Island
cg21877680_BC11	0.334405	0.636771	-0.302366	hypo	0.000534914	0.0647147	chr8	43277364	Shore		ENSG00000234713	-540
cg16904106_BC21	0.43019	0.732601	-0.302412	hypo	0.000680016	0.068289	chr20	63889978	OpenSea		TPD52L2	24684;24708;24688;24684;24688;24684;24735;24750;24750;3096
cg05756029_TC11	0.173966	0.476422	-0.302456	hypo	0.000695848	0.0685044	chr11	18209207	Island		SLC25A51P4	69;-1;64;-486
cg17208001_BC21	0.11046	0.413271	-0.302811	hypo	0.000244089	0.0543134	chr18	10926958	OpenSea	Unclassified_Cell_type_specific	PIEZO2	221688;221631;221631;221631;221631;222612;221688
cg26638005_BC11	0.288929	0.591751	-0.302822	hypo	0.000633786	0.0672952	chr2	130332476	OpenSea	Unclassified
cg18313317_BC11	0.258715	0.561595	-0.30288	hypo	0.000712587	0.0688432	chr14	76268262	OpenSea
cg27046641_TC21	0.31173	0.614619	-0.302889	hypo	0.00183087	0.0848314	chr8	137027416	OpenSea		LINC02055	496645
cg16802439_TC11	0.385325	0.688296	-0.30297	hypo	0.000408998	0.0610009	chr16	88840776	Shore	Unclassified_Cell_type_specific	GALNS	16051;16051;16067;16172;15800;4849;1270
cg16784985_BC11	0.576294	0.879326	-0.303032	hypo	0.00880774	0.13386	chr21	42685364	Island	Unclassified_Cell_type_specific	PDE9A	31728;31585;31585;-833;31585;31585;31609;31615;31585;31609;31585;31585;31743;31585;31585;31614;31551;31585;31551;31585;31585;31585;31585;31585;31585
cg14181409_TC11	0.418984	0.72205	-0.303066	hypo	0.000316879	0.0575655	chr17	9899543	OpenSea		RCVRN	1660;5729
cg17290817_TC21	0.394863	0.698249	-0.303386	hypo	0.00101506	0.073871	chr8	81279603	Shore		FABP5	-933;-1264
cg20745987_BC11	0.426873	0.730596	-0.303723	hypo	0.00166072	0.08303	chr4	154781608	Island		ENSG00000249041;RBM46	266;336;103;-209;395
cg23916104_BC21	0.440128	0.744021	-0.303893	hypo	0.000631406	0.0671917	chr11	7088852	Shore		RBMXL2	-146
cg14959580_TC21	0.342464	0.646648	-0.304184	hypo	0.00074868	0.0692877	chr4	1408410	Island
cg17723958_BC11	0.509873	0.814253	-0.304381	hypo	0.00102452	0.0740818	chr12	123944748	OpenSea		CCDC92	-1252;-378;28084;27869;27343;27304;28084;2026;27987
cg12808797_BC21	0.376488	0.68135	-0.304862	hypo	0.000495915	0.063572	chr2	85951741	OpenSea
cg13246235_BC16	0.166316	0.471469	-0.305153	hypo	0.000634827	0.0673058	chr6	12749746	Island		PHACTR1	31436;37;32136;32167;32979;311;32943;32085;33192;614;32085;32961;33434
cg25800638_BC11	0.428732	0.734242	-0.30551	hypo	0.000932673	0.0725171	chr2	24304223	OpenSea		ITSN2	56314;56087;56286;56287
cg13742400_BC11	0.405576	0.711152	-0.305576	hypo	0.000236561	0.0540972	chr2	224774991	OpenSea		DOCK10	207437;267408;14116;267478;172075;12128;207437;18469
cg06892679_BC11	0.403752	0.709381	-0.305629	hypo	0.00368538	0.101724	chr14	67542247	OpenSea		PLEKHH1	8957
cg02003183_BC11	0.178391	0.484085	-0.305694	hypo	0.00234541	0.0903204	chr14	102949545	OpenSea	Unclassified	CDC42BPB	108005;107629
cg01840183_TC11	0.340658	0.646434	-0.305776	hypo	0.000276426	0.0559377	chr14	28264407	OpenSea		BNIP3P1	17;-147
cg22941668_TC11	0.419244	0.725072	-0.305828	hypo	0.000183801	0.0511466	chr5	149430617	OpenSea	Unclassified	CARMN;MIR145	23737;23739;23739;-29
cg10365886_TC11	0.46892	0.774901	-0.30598	hypo	0.00739633	0.126026	chr6	32096097	Island		TNXB	13278;13217;2102;13242;13236;13125
cg06348206_TC21	0.213102	0.51947	-0.306368	hypo	0.000206517	0.0525196	chr2	197197945	OpenSea		ANKRD44;ANKRD44-AS1	112853;112836;94;112843;112843;113229;112702;112836;18;-1
cg13246235_BC15	0.177354	0.483943	-0.306589	hypo	0.000537934	0.0647147	chr6	12749746	Island		PHACTR1	31436;37;32136;32167;32979;311;32943;32085;33192;614;32085;32961;33434
cg25752703_TC11	0.40938	0.716009	-0.306628	hypo	0.000974778	0.0732708	chr3	128991547	Shelf		CFAP92	11144;2569;2530;351;2530
cg07160510_BC21	0.322102	0.628789	-0.306687	hypo	0.000329428	0.0583103	chr4	153527938	OpenSea		TMEM131L	61590;61592;61578
cg13207630_BC11	0.285115	0.591885	-0.30677	hypo	0.00670768	0.12216	chr7	32318452	OpenSea		PDE1C	109680
cg14547461_TC21	0.418029	0.725019	-0.30699	hypo	0.000204034	0.0524963	chr8	47264079	Shelf		SPIDR	3137;3124;3123;3124;3166;3123;3126;3137;3143;3141;3148;3114;3201;3124
cg17827650_BC11	0.373751	0.680761	-0.30701	hypo	0.0208677	0.184826	chr7	156948820	Island	Promoter_Associated	NOM1	-892
cg07676361_TC11	0.136711	0.443807	-0.307096	hypo	0.0070246	0.12404	chr16	80932963	Shore		ENSG00000286221	73924;73918;73918;73918;73932;73918;73924
cg19927678_TC21	0.295261	0.60274	-0.307479	hypo	0.000269634	0.0558665	chr17	2214515	OpenSea		SMG6	89271;51685;22523;51617;30398;25677;22877;14950;-165;23066
cg16027988_TC21	0.422079	0.729812	-0.307733	hypo	0.000288033	0.0562272	chr11	12216395	OpenSea		MICAL2	105804;78007;54239;54239;54316;105805;8670
cg22528270_TC11	0.204613	0.51256	-0.307947	hypo	0.00102172	0.0740451	chr7	151808030	OpenSea		PRKAG2;PRKAG2-AS2	68819;6615;6820;6673;69086;6811;6618;6995;6695;6617;5703;69096;6851;69096;6615;1540
cg13246235_BC12	0.165403	0.473821	-0.308417	hypo	0.000309873	0.0572261	chr6	12749746	Island		PHACTR1	31436;37;32136;32167;32979;311;32943;32085;33192;614;32085;32961;33434
cg02588889_BC21	0.298276	0.607573	-0.309297	hypo	0.00338162	0.0995083	chr10	123069695	OpenSea
cg14398724_BC21	0.399642	0.709494	-0.309852	hypo	0.000466132	0.0626555	chr6	13462174	OpenSea		GFOD1	25427;24010
cg25092653_BC21	0.283147	0.593353	-0.310206	hypo	0.000189288	0.0512524	chr20	24980187	OpenSea		APMAP	12565;12456
cg20612374_TC21	0.372416	0.683187	-0.310771	hypo	0.000306432	0.0569949	chr15	73920063	OpenSea		LOXL1-AS1	6280;7635;7898;8186;7633;7880;-192;7897;8141;7724;6236;7880;6269;7912;7904;6249
cg14859324_TC11	0.547537	0.858339	-0.310802	hypo	0.00046522	0.0626555	chr15	26629216	Island		GABRB3	143842;143799;87550;-37;37456;144573;143851;-125;310324;138021;143861;87550;143115;144788
cg11685843_TC11	0.359636	0.670921	-0.311285	hypo	0.0206753	0.184116	chr4	175428020	OpenSea
cg04936213_BC21	0.398203	0.709983	-0.311781	hypo	0.00101326	0.073871	chr9	121247311	OpenSea		GSN	39517;39511
cg03030292_TC21	0.380486	0.692758	-0.312271	hypo	0.000213882	0.0526967	chr8	19540725	OpenSea		CSGALNACT1	142037;62035;62264;217214;101298;216493;142516;141859;61771;217305;61771;61141;217214;216581;216553;166418;191965;191965;216560;217184;217196;217214
cg27663938_TC11	0.0791784	0.391985	-0.312806	hypo	0.000313071	0.0573961	chr12	103302603	Island		C12orf42	193366;193369;193356;138989;138993;193376;193364;193366
cg02489202_BC11	0.246814	0.560469	-0.313655	hypo	0.000302359	0.0568461	chr3	45463842	OpenSea		LARS2	75269;75266;75236;75278;75006;75266;75281
cg12637507_TC21	0.435554	0.749231	-0.313677	hypo	0.000509205	0.0640846	chr8	61656322	OpenSea		ASPH	58275;58271;58319;33447;58266;33458;58247;33528;58204;33490;33491;24678;33484
cg10640845_BC11	0.180702	0.494391	-0.313689	hypo	0.000195805	0.0517058	chr19	1775212	Island		ONECUT3	21706
cg09317371_TC11	0.382603	0.696314	-0.313711	hypo	0.00151916	0.0813292	chr16	57146263	OpenSea		CPNE2	22015;17211;53680;53656;35712;22957;623
cg20139094_TC21	0.212223	0.52595	-0.313727	hypo	0.00292281	0.0958187	chr20	33210101	OpenSea		BPIFA4P	16496
cg19340941_TC11	0.49273	0.806611	-0.313881	hypo	0.0024485	0.0915434	chr4	154781779	Island		ENSG00000249041;RBM46	95;507;274;-38;566
cg23661721_TC21	0.359965	0.674125	-0.31416	hypo	0.000480097	0.0630571	chr14	95525034	OpenSea		SNHG10	9010;9609;9619;-576
cg03768175_TC21	0.315273	0.629606	-0.314333	hypo	0.00433705	0.106738	chr18	78855402	Shore
cg02937671_TC21	0.315583	0.630131	-0.314548	hypo	0.00140069	0.0800289	chr4	2364758	Island	Promoter_Associated_Cell_type_specific	ZFYVE28	70;53888;53852;41908;53894;53879;47;120
cg06436185_BC11	0.317591	0.632852	-0.315261	hypo	0.00342503	0.0997326	chr7	151745265	OpenSea	Unclassified_Cell_type_specific	PRKAG2	131584;69380;69585;36098;45368;131851;69576;69383;69760;69460;69382;68468;131861;69616;131861;69380;36089
cg25162921_BC21	0.381626	0.69734	-0.315714	hypo	0.00126668	0.0780734	chr9	21801898	Shore		ENSG00000264545;MTAP	-738;-759;-764;-1063;-1380;-744;-751;-738;-749
cg14158312_TC21	0.233155	0.549009	-0.315854	hypo	0.000917345	0.0722801	chr9	116469182	OpenSea		ASTN2	218034;945876;218053;945889;945858;745372
cg10645211_TC11	0.544022	0.859997	-0.315974	hypo	0.000262621	0.0555413	chr7	6591629	Shore		INTS15	-128;1608;1485
cg18888461_TC11	0.273971	0.590042	-0.31607	hypo	0.00601428	0.117973	chr11	18455832	Island		LDHAL6A	-24;8
cg02436349_BC21	0.420656	0.737058	-0.316402	hypo	0.000236607	0.0540972	chr2	85951544	OpenSea
cg06236715_BC21	0.421371	0.737952	-0.316581	hypo	0.000681974	0.0682961	chr1	171597740	OpenSea
cg09590573_TC21	0.350004	0.666792	-0.316788	hypo	0.000378026	0.0602756	chr6	53702431	OpenSea		LINC01564	85717
cg13246235_BC13	0.158795	0.475694	-0.316899	hypo	0.000342373	0.0587577	chr6	12749746	Island		PHACTR1	31436;37;32136;32167;32979;311;32943;32085;33192;614;32085;32961;33434
cg07304680_BC21	0.407932	0.724985	-0.317052	hypo	0.000846605	0.0709339	chr21	44088562	OpenSea		TRAPPC10	76237;-923;-939;-1139;76253;523;-1198
cg12178216_BC21	0.400753	0.717885	-0.317132	hypo	0.00185908	0.0850984	chr14	98891077	OpenSea
cg14444957_BC21	0.423879	0.74142	-0.317541	hypo	0.00029335	0.0565159	chr17	51630525	OpenSea		CA10	527539;529493;528190;529478
cg00355804_TC11	0.388821	0.706436	-0.317615	hypo	0.00572991	0.116206	chr12	116665762	OpenSea		ENSG00000257883	4180
cg27588075_TC21	0.477767	0.795997	-0.31823	hypo	0.00049826	0.0636658	chr5	96742733	OpenSea		CAST;ENSG00000249180	-836;46897;79702;14424;39932;-894;80660;46948;80496;39944;1391;512;39927;859;79708;80659;538;39927;39931;1408;39511;39933;80530;39927;-807;39927;80403;80310;39907;80357;39545;39952;79729;39933;-940;39890;80678;-34
cg25485055_BC11	0.562613	0.881653	-0.31904	hypo	0.000918012	0.0722906	chr5	5271441	OpenSea		ADAMTS16	131111;130973
cg23620032_TC21	0.358434	0.677544	-0.319111	hypo	0.000692596	0.0685044	chr5	72351449	OpenSea		PTCD2	31076;31076;31051;31081;15890;31050;31076;31073;31061;31082;31082
cg09494673_TC21	0.390479	0.709779	-0.3193	hypo	0.000471138	0.0628539	chr3	128756795	OpenSea		RAB7A	30638;30612;30602;30612;30612;30632;30659;63126;30659;30443;30659
cg15068079_TC21	0.232954	0.55238	-0.319427	hypo	0.000244034	0.0543134	chr5	181052586	Island	Unclassified	BTNL9	12349;-199;12320;12361;12320;-1016;-463;-534;-1475
cg19764668_BC11	0.179848	0.499576	-0.319728	hypo	0.00241188	0.0911066	chr2	230203053	OpenSea		SP110;SP140	16961;16961;9853;16961;16932;16932;16932;16921;16937;16962;22677;16961;8495;16961;-571;-57
cg00471371_TC21	0.400842	0.721239	-0.320398	hypo	0.00102563	0.0741052	chr18	76402772	Island		ZNF516	92471
cg16348076_BC21	0.369715	0.690918	-0.321203	hypo	0.000165148	0.0500586	chr16	11011047	OpenSea		CLEC16A	66466;66483;66508;38566
cg24169669_TC11	0.117627	0.439007	-0.32138	hypo	0.00901204	0.134912	chr14	37622875	Island		TTC6	11624;27246
cg22249612_BC11	0.210846	0.53284	-0.321994	hypo	0.00102166	0.0740451	chr12	55727701	Shore		CD63;CD63-AS1	1300;1309;950;1960;200;-641;-592;2007;115;947;-572;1277;782;649;-1344;-1393
cg18054695_BC21	0.354354	0.676779	-0.322425	hypo	0.000251994	0.0549203	chr3	18403168	OpenSea		SATB1;TBC1D5	14343;22172;42454;21406;41716;35606;21573;22907;21227;22143;42431;41650
cg09452568_TC11	0.348699	0.671541	-0.322843	hypo	0.000893396	0.0719034	chr5	54979370	OpenSea		ESM1	43302;6224;6224
cg14781189_BC11	0.119067	0.442276	-0.323209	hypo	0.00321745	0.0981264	chr2	162838601	OpenSea		KCNH7	130;167
cg02047300_BC21	0.427737	0.751339	-0.323603	hypo	0.00020833	0.0525196	chr5	140828616	Shore		ENSG00000279726;PCDHA1;PCDHA2;PCDHA3;PCDHA4;PCDHA5;PCDHA6	-66;42325;42476;33764;27559;21542;21548;6979;7003;658;551;656
cg05422796_TC21	0.430141	0.754008	-0.323866	hypo	0.000277159	0.0559832	chr18	5297382	Shore		ZBTB14	-1341;-1186;-328;-328
cg19803593_TC21	0.398057	0.72286	-0.324803	hypo	0.000603198	0.0664862	chr17	75308642	OpenSea
cg27387279_BC21	0.307849	0.632798	-0.324949	hypo	0.00233631	0.0902307	chr14	94025662	Shore	Unclassified	OTUB2	-678;-716
cg08617160_BC11	0.417562	0.742551	-0.32499	hypo	0.00572867	0.116198	chr19	345312	Island	Promoter_Associated	MIER2	-496;-515;-533;-504
cg24984452_BC21	0.380762	0.705897	-0.325135	hypo	0.000509136	0.0640846	chr1	94795630	OpenSea		SLC44A3-AS1	24581;24590;24590;24563;24467;24652;59792;24563;24648;24528;24637;24646;24682
cg24008238_BC11	0.240542	0.566571	-0.326029	hypo	0.0187552	0.177007	chr6	167965848	OpenSea		AFDN	138887;138213;138857;138715;138715;42894;13944;138955;138937
cg05171937_BC21	0.395284	0.721663	-0.326379	hypo	0.000240735	0.0542844	chr12	27243832	Shore	Promoter_Associated	STK38L	-423;-476;-454;-461;-136;-401;-454;-435
cg04609694_TC21	0.44792	0.774565	-0.326644	hypo	0.000204678	0.0525196	chr6	44236272	OpenSea	Gene_Associated
cg13246235_BC11	0.115619	0.4426	-0.326981	hypo	0.000200002	0.0521028	chr6	12749746	Island		PHACTR1	31436;37;32136;32167;32979;311;32943;32085;33192;614;32085;32961;33434
cg22448276_TC11	0.435108	0.762164	-0.327056	hypo	0.000484339	0.0632095	chr17	35003202	OpenSea		LIG3	22690;368;6168
cg00686823_TC21	0.230167	0.557397	-0.32723	hypo	0.0013121	0.0789063	chr3	127592195	Shore		TPRA1	-1460;-1491;-1487;-1461;6010;-1495;-1106;-1099;6057;6073
cg18044415_TC21	0.34361	0.670844	-0.327234	hypo	0.00154723	0.0816641	chr8	55100976	Shore		XKR4	-1052;-1481
cg03838931_BC21	0.290639	0.617883	-0.327244	hypo	0.00042206	0.061668	chr17	80774433	OpenSea		RPTOR	229614;31146;229602;229595;228965;229556;229595
cg25117875_TC11	0.282247	0.610031	-0.327784	hypo	0.000859715	0.0711826	chr12	14260647	OpenSea
cg04346189_BC21	0.38633	0.715155	-0.328824	hypo	0.000543947	0.0649111	chr6	787155	OpenSea	Unclassified	ENSG00000271727	94625;93946
cg24634655_TC11	0.304025	0.633502	-0.329477	hypo	0.000812453	0.0703023	chr19	46733661	OpenSea		STRN4	13203;12745;4512;2689;12790;13221;13334;13285;13285;5847;12170;-211
cg06588556_BC11	0.411544	0.741306	-0.329762	hypo	0.00963737	0.138343	chr11	18455752	Island	Unclassified_Cell_type_specific	LDHAL6A	-104;-72
cg16567823_BC21	0.359055	0.689095	-0.33004	hypo	0.000221106	0.0530361	chr16	85782184	OpenSea		EMC8;RNU1-103P	-925;17361;17425;-960;-423;-284
cg21003419_TC11	0.385184	0.716081	-0.330896	hypo	0.000399838	0.0607159	chr16	2507003	OpenSea		ENSG00000260272;TBC1D24	10971;2469
cg00660167_TC11	0.432239	0.763205	-0.330966	hypo	0.00077993	0.0696908	chr17	82243098	Shore		CSNK1D;SLC16A3	5883;30603;30331;30272;5928
cg18559579_BC11	0.35881	0.689947	-0.331137	hypo	0.00166714	0.0831271	chr2	208359952	Shore		PTH2R	238
cg20336172_BC11	0.18267	0.51388	-0.33121	hypo	0.000215487	0.0527712	chr7	2734148	Shore		AMZ1;GNA12	31618;60998;26305;29062;29180;110161;28993;81112
cg23353080_BC11	0.466474	0.79784	-0.331366	hypo	0.0319672	0.220219	chr10	133351231	OpenSea		ENSG00000226699;PRAP1;ZNF511-PRAP1	-504;3858;3863;41821
cg08425796_TC11	0.286218	0.617826	-0.331608	hypo	0.00269001	0.0938527	chr22	50542692	Shore	Unclassified_Cell_type_specific	ENSG00000273272;ENSG00000289947;KLHDC7B-DT	1584;-844;215
cg13246235_BC14	0.107215	0.438831	-0.331616	hypo	0.000329126	0.0582858	chr6	12749746	Island		PHACTR1	31436;37;32136;32167;32979;311;32943;32085;33192;614;32085;32961;33434
cg02004337_BC11	0.199235	0.532165	-0.33293	hypo	0.000243225	0.0543134	chr6	113860306	Island		MARCKS	2961
cg05398700_BC11	0.40486	0.737923	-0.333063	hypo	0.00128287	0.0783922	chr14	102210804	Shelf		WDR20	70889;70929;70960;70952;70911;15858
cg21717689_BC21	0.346968	0.680161	-0.333193	hypo	0.00100305	0.0736331	chr20	1953592	OpenSea		PDYN-AS1	6346
cg17285931_BC11	0.500691	0.834181	-0.33349	hypo	0.000186672	0.0512258	chr2	239283712	OpenSea		HDAC4	40894;117238;25501;117309;14928;117943;14819
cg20113773_TC11	0.432458	0.76673	-0.334272	hypo	0.000225942	0.0534128	chr16	1488647	Shore		PTX4	-179;335;298
cg13874969_TC11	0.444201	0.778509	-0.334307	hypo	0.00130154	0.0787759	chr15	26629333	Island		GABRB3	143725;143682;87433;-154;37339;144456;143734;-242;310207;137904;143744;87433;142998;144671
cg13853046_TC11	0.527394	0.862334	-0.334941	hypo	0.0164376	0.168316	chr17	58526374	OpenSea		SEPTIN4;SEPTIN4-AS1	5692;2940;1625;12785;5692;5673;2978;771;14445;5677;14445;5693;2906;5681;2930;1608;5702;17953;17955;14445;5677;1657;2830;2977;2940;5664;2196;914;6537;705
cg09287328_TC11	0.338358	0.67331	-0.334953	hypo	0.000499723	0.0636956	chr10	132417983	OpenSea		ENSG00000231705	-1100
cg05714036_TC21	0.39252	0.730173	-0.337652	hypo	0.00024588	0.0543906	chr3	156586909	OpenSea
cg04231085_BC11	0.311058	0.64929	-0.338232	hypo	0.000920223	0.0723398	chr16	85527696	OpenSea		GSE1	358171
cg16624482_TC11	0.383072	0.721389	-0.338318	hypo	0.000601767	0.0664439	chr21	42128016	Shore		UMODL1	7497;338;65057;65057;56699;56699
cg27436118_BC11	0.270066	0.608676	-0.33861	hypo	0.00142579	0.0802701	chr16	4679904	Shore		MGRN1	55062;-524;10783;-269;55078;55036;55080;54943;55058;54943;29517;-1444
cg14642045_BC11	0.265971	0.604841	-0.33887	hypo	0.000314412	0.0574381	chr12	109100931	Shelf		UNG	2780;2783;2783;2737;2604;2604;2604;3334;2813;2770;2759;2759;2759
cg00121045_TC11	0.216657	0.556144	-0.339487	hypo	0.000478675	0.0630293	chr16	1366052	Shore		UNKL	13594;97;13632;48653;13632;48640;13632
cg01003599_BC21	0.422662	0.762408	-0.339746	hypo	0.000302955	0.0568664	chr1	212950094	Shore		VASH2	-547;-1434;-524;-541;-426;-573;-500;-501;-447
cg13980609_BC11	0.177776	0.519251	-0.341475	hypo	0.000568232	0.0656309	chr11	67115646	Shelf
cg20147031_TC11	0.394129	0.735674	-0.341545	hypo	0.000694564	0.0685044	chr15	26629353	Island		GABRB3	143705;143662;87413;-174;37319;144436;143714;-262;310187;137884;143724;87413;142978;144651
cg16000989_TC11	0.476799	0.819829	-0.343031	hypo	0.000625208	0.0670274	chr4	41981699	Shore		DCAF4L1	-57
cg17080697_BC21	0.414543	0.758101	-0.343558	hypo	0.000229893	0.053737	chr6	30329605	Shelf		TRIM39;TRIM39-RPP21	2761;2346;716;2685;2678;76;2700;3126;698
cg08782022_TC11	0.237519	0.581212	-0.343693	hypo	0.00477355	0.109661	chr16	4680135	Shore		MGRN1	55293;-293;11014;-38;55309;55267;55311;55174;55289;55174;-1213
cg20700740_TC11	0.34116	0.686136	-0.344976	hypo	0.000353263	0.0592972	chr1	9279624	OpenSea
cg07861456_BC11	0.202087	0.547765	-0.345678	hypo	0.00131995	0.0790293	chr16	75620354	Shelf		ADAT1	2113;2928;2922;2947;2928;2928
cg03931865_BC11	0.144462	0.491354	-0.346892	hypo	0.00100316	0.0736347	chr16	47014196	Island		ENSG00000259821;ENSG00000259983	9683;239
cg20529645_BC11	0.32729	0.675175	-0.347885	hypo	0.00380287	0.102645	chr4	5885171	Shelf		CRMP1	3301;2643;7916;3311;5021
cg09763644_BC11	0.0843878	0.432808	-0.34842	hypo	0.00170004	0.0834563	chr1	206930315	OpenSea		PIGR	16152
cg02368812_BC11	0.400725	0.749417	-0.348692	hypo	0.00038609	0.0602756	chr6	3019666	OpenSea		NQO2	19692;19508;19677;19664;19772
cg23215636_BO11	0.0303136	0.379271	-0.348957	hypo	0.015334	0.163869	chr18	8240753	OpenSea		PTPRM	673971;485780;466613;127182;673437;118901
cg25950625_TC11	0.0631692	0.414392	-0.351222	hypo	0.00427395	0.106269	chr5	41510014	Island		PLCXD3	615;588
cg18062721_BC11	0.246263	0.597796	-0.351533	hypo	0.000233506	0.0540242	chr3	11601953	OpenSea		VGLL4	118794;2629;117686;117667;117642;108585;10715;118770;41963;8552;118777;25454;169398
cg14533068_TC11	0.309929	0.662101	-0.352172	hypo	0.000964046	0.0731611	chr6	158086921	Island		SYNJ2	9241;105058;16793;69873;104967
cg12944251_TC21	0.300731	0.654263	-0.353531	hypo	0.000295725	0.0565466	chr9	134410300	Shore		RXRA	38329;83845;31005
cg23281529_TC11	0.378608	0.73314	-0.354532	hypo	0.000226801	0.0534915	chr13	114058354	OpenSea		RASA3	74270
cg10743727_TC21	0.323901	0.679281	-0.35538	hypo	0.000538846	0.0647147	chr19	56983294	OpenSea
cg18136963_BC11	0.114976	0.471231	-0.356255	hypo	0.000961548	0.0731267	chr6	138692009	Shore	Unclassified	NHSL1;NHSL1-AS1	563;563;-539
cg20928324_BC21	0.17288	0.531313	-0.358432	hypo	0.00482247	0.110036	chr16	325307	Island	Promoter_Associated	AXIN1	27367;27417;27143;21016
cg05413628_TC11	0.106364	0.469811	-0.363447	hypo	0.000494846	0.0635266	chr16	1471655	Shelf		CLCN7;ENSG00000261430	3377;3423;3403;3374;2711;302;3384;3422;3371;3272;1030
cg21337580_BC21	0.307855	0.673718	-0.365862	hypo	0.000949364	0.0728525	chr8	11283915	Shore	Promoter_Associated	ENSG00000249316;ENSG00000280273;MTMR9	-1413;1154;1154;-912;-901;-1179
cg15878616_BC11	0.345872	0.711737	-0.365865	hypo	0.000452894	0.0623812	chr20	53875670	OpenSea		SUMO1P1	-112
cg01829585_BC11	0.305004	0.670965	-0.365961	hypo	0.000287552	0.0562062	chr1	202746774	OpenSea		KDM5B	3929;61708;61279;61276;60575;61708;61648;61714;61700;61697;61708;61648;8597;61643;-169;792;-861;30808
cg01100603_BC21	0.355325	0.722888	-0.367563	hypo	0.00017112	0.0504833	chr18	50561686	Shore		MAPK4	1599;1553;1044;1544
cg02772121_TC11	0.176455	0.545053	-0.368598	hypo	0.000712463	0.0688432	chr6	30163104	OpenSea		TRIM15	-442;-102
cg25582220_TC11	0.158365	0.531029	-0.372664	hypo	0.00104553	0.0744016	chr6	30163137	OpenSea		TRIM15	-409;-69
cg20699586_TC11	0.226761	0.607349	-0.380589	hypo	0.000610443	0.0667627	chr1	227561018	Island	Unclassified_Cell_type_specific	RNA5SP77	-163
cg26830054_BC11	0.337197	0.71801	-0.380812	hypo	0.000452363	0.0623697	chr10	118002883	OpenSea
cg11800812_BC11	0.347105	0.729566	-0.38246	hypo	0.000640615	0.0673633	chr16	1488663	Shore		PTX4	-195;319;282
cg07152894_BC13	0.194906	0.578635	-0.383729	hypo	0.00166876	0.0831368	chr8	101361436	OpenSea		NACA4P	-358
cg08400494_TC11	0.158525	0.543944	-0.385418	hypo	0.00117768	0.0762892	chr13	110666143	OpenSea		CARS2	47461;11951;39974;10882;16997;-412;-392;1316;-405;-351
cg20450689_BC11	0.17505	0.56058	-0.385529	hypo	0.000166846	0.0501906	chr18	79826147	Island		KCNG2	28209
cg11474464_BC11	0.311723	0.698941	-0.387218	hypo	0.00115476	0.075895	chr15	26629310	Island		GABRB3	143748;143705;87456;-131;37362;144479;143757;-219;310230;137927;143767;87456;143021;144694
cg11153071_TC11	0.339868	0.727961	-0.388092	hypo	0.00020966	0.0525196	chr17	80774277	OpenSea		RPTOR	229458;30990;229446;229439;228809;229400;229439
cg24138325_TC11	0.206506	0.597085	-0.390579	hypo	0.00191853	0.0856362	chr8	1950104	OpenSea		ARHGEF10;KBTBD11-OT1	6450;6510;126178;123993;126089;126116;67448;179002;186216
cg22259797_BC11	0.361277	0.755203	-0.393925	hypo	0.00114404	0.0758592	chr11	119116150	OpenSea		C2CD2L	8767;5093;8806;5563
cg12678686_TC11	0.348026	0.742425	-0.394399	hypo	0.000526209	0.0646483	chr3	127608526	Shelf		MCM2	10116;9047;10115;3630
cg27215475_TC11	0.25181	0.646545	-0.394735	hypo	0.00173779	0.0839066	chr7	4107339	OpenSea		SDK1	805752;806087
cg05279229_BC11	0.536184	0.932097	-0.395913	hypo	0.00155707	0.0818561	chr7	1856748	Island		ENSG00000286192;MAD1L1	385468;124044;16009;376198;376227;376198;376496
cg12691572_TC11	0.213322	0.610674	-0.397352	hypo	0.00135073	0.0794763	chr10	112815200	OpenSea		ENSG00000285676;VTI1A	6666;6672;6665;367985
cg14789818_TC11	0.234499	0.63827	-0.403771	hypo	0.000277653	0.0559906	chr1	227561011	Island	Unclassified_Cell_type_specific	RNA5SP77	-170
cg18141400_TC11	0.0741478	0.498968	-0.42482	hypo	0.00180456	0.0845734	chr14	51352098	OpenSea		ENSG00000258942;LINC00640	33506;18557;19030;16132;16145
cg10665891_TC11	0.253438	0.68997	-0.436532	hypo	0.000473445	0.0628819	chr12	116605112	OpenSea
cg25761791_BC11	0.184442	0.634872	-0.45043	hypo	0.000601901	0.0664458	chr19	3165802	Shelf	Gene_Associated_Cell_type_specific
cg25397054_BC11	0.142108	0.596197	-0.454089	hypo	0.000212402	0.0526645	chr7	2834934	OpenSea		ENSG00000231357;GNA12	-687;9375
