## Supplemental table S5 for "DNA methylation in primary myelofibrosis is partly associated with driver mutations and distinct from other myeloid malignancies"

### Sheet: Sheet2
ProbeID	chr	UCSC RefGene Name	position	Regulatory_Feature_Group	Correlation	Slope
cg14658896_BC21	chr10	CELF2	11176017		0.62668	0.00869908
cg16965444_BC21	chr11		118870168	Promoter_Associated	0.562835	0.00599542
cg08430986_BC21	chr2		228417534		0.531697	-0.00428327
cg25474864_BC21	chr6		168048742		0.516369	-0.00475649
cg02862505_BC21	chr12		114501362		0.505474	0.00661536
cg11152765_BC21	chr7		66908980		0.478229	-0.0045078
cg14592365_TC21	chr11	ENSG00000255428;POU2AF1	111417375	Unclassified	0.475195	0.00446322
cg09977847_TC21	chr2	XRCC5	216206230	Gene_Associated_Cell_type_specific	0.475037	0.00522668
cg07553590_BC21	chr5	SLC9A3	482417		0.469613	0.00612984
cg22784595_BC21	chr10	ENSG00000289239	7413752		0.468316	-0.00630246
cg13440544_BC21	chr14	PTGER2	52325510		0.46386	0.00540115
cg12811215_BC21	chr16	SNAI3;SNAI3-AS1	88682154	Promoter_Associated	0.449787	0.00469923
cg03955765_TC21	chr18	CD226	69949082	Unclassified_Cell_type_specific	0.444296	0.00534184
cg07733419_BC21	chr6	RREB1;Y_RNA	7188751	Gene_Associated_Cell_type_specific	0.44427	0.00386123
cg10551353_BC21	chr7	IKZF1	50318229		0.441485	0.00573107
cg04070007_BC21	chr10	CELF2	11176044		0.435248	0.00707151
cg15054491_TC21	chr10	PRKG1	51916078		0.430933	-0.00366296
cg15572489_TC21	chr7	PTPRN2	157688399	Unclassified_Cell_type_specific	0.430661	0.00370005
cg09508424_TC21	chr6	CUL9;SRF	43181303		0.430353	0.00423153
cg17819728_BC21	chr12		76335145		0.427054	-0.00426392
cg22821089_TC21	chr19	GATAD2A	19458448	Promoter_Associated_Cell_type_specific	0.426953	0.00362828
cg21495653_TC21	chr4	LINC01096	13548965	Unclassified	0.426545	0.00566054
cg21641886_TC22	chr16	ATP6V0D1-DT	67504510	Unclassified	0.421808	0.00522604
cg25929533_BC21	chr6	C6orf58;ENSG00000255330;SOGA3	127519471		0.413991	0.00628628
cg26135573_BC11	chr5	HNRNPH1	179632667		0.413002	-0.00422069
cg23663698_BC21	chr6	ENSG00000226032;TAGAP;TAGAP-AS1	159043154	Promoter_Associated	0.410527	0.00405905
cg22053363_TC21	chr17	RAP1GAP2	2955456		0.410118	0.0046977
cg02685435_TC21	chr7	IQCE	2558446		0.409786	-0.00397702
cg07722783_BC21	chr11		24437356		0.408514	-0.0039087
cg26976705_TC21	chr4	PHOX2B;PHOX2B-AS1	41748164		0.4083	0.00532153
cg23522965_BC21	chr20	LINC01726;LINC01727	21666226		0.402932	-0.00642231
cg21289800_TC21	chr17	RGS9	65173671	Unclassified_Cell_type_specific	0.400305	0.0035627
cg05021589_TC21	chr6	LY86;LY86-AS1	6588698		0.39992	0.00425978
cg09337069_BC21	chr14	MEG9;MIR539;MIR544A;MIR889	101047307		0.399015	-0.00357561
cg11083715_BC21	chr5	SLC9A3	482292	Unclassified_Cell_type_specific	0.398336	0.00471981
cg16493071_BC11	chr16	CACNA1H	1175126	Unclassified_Cell_type_specific	0.398223	-0.00358353
cg16941302_TC21	chr18	ONECUT2	57441715		0.397853	0.00378586
cg04102510_BC21	chr1	ITPKB;ITPKB-IT1	226663040	Promoter_Associated	0.397148	0.00477412
cg24570371_TC21	chr4	ENSG00000247193	36256508		0.396455	0.00695091
cg03131054_TC21	chr7	IQCE	2558537		0.395929	-0.00379678
cg26867177_BC21	chr11	ENSG00000239079;UBASH3B	122727518	Unclassified_Cell_type_specific	0.39587	0.00588931
cg10482201_TC11	chr16	ENSG00000285329;NAA60;ZNF597	3443423	Promoter_Associated	0.395455	-0.00352019
cg13315706_TC21	chr21	ITGB2;ITGB2-AS1	44921139	Promoter_Associated	0.393884	0.00562705
cg15311766_BC21	chr10	CUBN	16866365		0.393667	0.00397625
cg04316051_BC21	chr12	ARHGAP9;MARS1	57478362	Promoter_Associated	0.392051	0.00371697
cg04899492_TC11	chr6	NRSN1	24126084		0.391929	0.00414051
cg11504245_BC21	chr5		55832734		0.391112	-0.00433306
cg26251325_TC21	chr5	MCIDAS	55222917	Unclassified_Cell_type_specific	0.389401	0.00521762
cg11873147_BC11	chr2	C1QL2	119157563		0.387632	0.00578515
cg22066020_BC21	chr7	MTURN	30144874		0.387066	-0.00385946
cg10788408_TC11	chr17	RNF222	8397837		0.386998	-0.00501403
cg16659011_BC21	chr17	LASP1	38898237	Promoter_Associated_Cell_type_specific	0.384502	0.003525
cg08684834_TC21	chr2	ARHGAP25	68767271		0.383632	0.00465588
cg10218000_TC11	chr17	RNF222	8397865		0.383192	-0.00553205
cg24924577_TC21	chr15	SEMA4B	90191916	Unclassified	0.382218	0.00493844
cg25804542_BC21	chr11	MARK2	63851570		0.381394	0.00449895
cg01812146_BC21	chr1	ARHGAP29	94238622		0.37896	0.0090431
cg10109500_BC11	chr3	GHSR	172448094	Unclassified_Cell_type_specific	0.378318	0.00766873
cg02457319_TC21	chr9	KCNT1	135779262		0.378271	-0.00462209
cg03426684_BC21	chr22	SULT4A1	43826949		0.377856	-0.0057122
cg07422042_BC21	chr22	LINC00896	20207031	Promoter_Associated	0.376331	0.00439563
cg06130365_TC11	chr10	TUBGCP2;ZNF511;ZNF511-PRAP1	133308516	Promoter_Associated	0.374393	0.00368087
cg12140977_TC21	chr8	ST3GAL1	133501066		0.374151	0.00352842
cg04998153_TC21	chr1	LINC01307	101357775	Unclassified_Cell_type_specific	0.374028	-0.00905967
cg21641886_TC21	chr16	ATP6V0D1-DT	67504510	Unclassified	0.372782	0.00469033
cg16455972_TC21	chr17	ENSG00000264177;EVPLL	18383098		0.372403	0.00515766
cg19380501_TC21	chr14		35333981		0.37203	0.00468937
cg06113913_BC21	chr4		83139265		0.371793	0.00383947
cg08101769_TC21	chr11		95296852		0.371704	0.00400366
cg15048685_BC21	chr10	ENSG00000261368;MIX23P2	50963419		0.371593	-0.00446695
cg04610187_TC21	chr17	SOCS3-DT	78364713		0.370995	-0.00444497
cg25064052_BC21	chr4	KLHL2	165294999	Unclassified_Cell_type_specific	0.370001	0.00422328
cg24218515_BC21	chr19	EPS15L1	16383207	Promoter_Associated	0.369425	0.00359313
cg14091779_TC21	chr9		109331466		0.368728	-0.00433239
cg16526416_TC21	chr11		20162941		0.368082	0.00419973
cg19537070_TC21	chr5	GABRA6	161685328		0.367808	-0.0035706
cg21131022_TC21	chr19	ENSG00000267629;HAPLN4	19261165		0.366048	0.00498927
cg14215711_BC21	chr10	PIP4K2A	22605125		0.365812	0.00433318
cg12034869_TC21	chr15	SLCO3A1	92012013	Unclassified_Cell_type_specific	0.364717	0.00447879
cg12143126_BC21	chr22	SGSM1	24835275		0.36435	-0.00706245
cg15300319_BC21	chr10	TSPAN14	80500642	Unclassified	0.364105	0.00411555
cg07824636_BC21	chr1		221793903		0.36341	0.00540183
cg04752731_BC21	chr17	LINC02090	16988074	Unclassified	0.362166	0.00454345
cg13327565_BC21	chr17	IGF2BP1	49021519		0.361779	-0.00566147
cg07321684_BC21	chr20		9051338		0.361326	-0.00389603
cg11115235_TC21	chr4	ENSG00000288588	6245488	Unclassified_Cell_type_specific	0.36005	0.00479891
cg04469731_BC21	chr11	APLP2	130122464		0.359671	0.00481981
cg00878274_BC21	chr5		131069384	Unclassified_Cell_type_specific	0.358453	0.00607403
cg04549162_TC21	chr10	GPR26	123666174		0.358437	0.00468862
cg22933195_TC21	chr15		23683716		0.358385	-0.00369767
cg01250643_BC21	chr19	DENND1C	6482209		0.358331	0.00485825
cg06350121_BC21	chr2	PAPOLG	60797249		0.358042	0.00437941
cg00771752_BC21	chr14		24673634	Unclassified	0.357779	0.00460435
cg03900257_BC21	chr9	RAPGEF1	131668513	Promoter_Associated	0.357613	0.00352482
cg20705844_BC21	chr4		101354646		0.357457	-0.00352139
cg04024481_BC11	chr13	MCF2L	113098121		0.35734	-0.0036203
cg17815812_TC21	chr12	ENSG00000258077	75892795		0.356158	-0.00407432
cg27573735_TC11	chr3	CYP51A1P1	82807993		0.355448	-0.00382562
cg22994290_TC21	chr17	SEPTIN9	77460235	Unclassified	0.355395	0.00642575
cg13140042_TC21	chr5		4880575		0.355316	-0.00473994
cg16197948_BC21	chr3		46514531		0.355036	-0.00385997
cg15720279_TC21	chr10	ENSG00000258539;FAM53B	124728443	Unclassified	0.354828	0.00533176
cg26111530_BC21	chr22	ENSG00000289120;IGLV3-9	22818856	Unclassified_Cell_type_specific	0.354691	0.0041044
cg08545995_BC21	chr6	CCND3	42022506	Promoter_Associated	0.35466	0.00382955
cg20523759_TC21	chr12	GALNT6;SLC4A8	51394291	Unclassified_Cell_type_specific	0.354295	0.0045046
cg10094078_BC21	chr19	APC2;C19orf25	1467926		0.354285	0.00479481
cg25657700_TC21	chr15	ENSG00000286110;SNRPN	24878344		0.353667	0.0058887
cg19544372_BC21	chr19	ENSG00000267273;ZNF560	9498729		0.353532	0.00805413
cg13896704_TC21	chr9	SEMA4D	89406580		0.353203	0.00363036
cg11991566_BC21	chr20	SPO11	57342316		0.352357	-0.00780982
cg12513352_TC21	chr10	CELF2	11162995	Unclassified	0.351494	0.00440373
cg10666342_TC21	chr6	DEF6	35302776	Promoter_Associated	0.35112	0.00375977
cg21546998_BC21	chr16	NLRC5	57042301	Unclassified	0.35098	0.00455571
cg00372460_BC21	chr1	ECE1;ECE1-AS1	21294886		0.350381	0.00676428
cg00357385_BC21	chr1		20220220		0.349568	-0.00368193
cg06465497_BC21	chr1	ENSG00000280157	228123043		0.34938	-0.00354899
cg24035363_TC21	chr17	GGNBP2	36551007		0.349118	0.00425562
cg19043778_BC11	chr18	SERPINB5	63476058		0.347929	-0.00419519
cg10797702_BC21	chr5		1313816		0.347177	0.00409356
cg19035232_TC21	chr20	TSHZ2	52973446	Unclassified	0.34645	0.00372325
cg06591973_BC21	chr18	ENSG00000228835;KLHL14	32773320		0.346422	0.00799025
cg00729654_TC21	chr20	NOL4L	32536092	Promoter_Associated	0.346225	0.00427624
cg01481503_TC21	chr1	CAP1	40049970		0.346149	0.00444072
cg15787636_BC21	chr17	TBCD	82908237		0.345527	0.00388264
cg26140790_BC21	chr10	LHPP	124612712	Unclassified	0.345213	0.0036353
cg15792653_TC21	chr10	MIR3663HG	117164831		0.344917	0.00373449
cg20700591_TC21	chr15	IL16	81301981	Promoter_Associated_Cell_type_specific	0.344382	0.0046874
cg00254470_TC21	chr8	PVT1	127993841		0.344189	0.00382787
cg21415320_BC21	chr16	ENSG00000259819	8371147		0.343156	-0.00523051
cg11428475_TC21	chr17		39948654		0.343088	0.00355967
cg11406521_BC21	chr2		85999480	Unclassified_Cell_type_specific	0.342973	0.00352106
cg25783189_TC21	chr1	FGR	27626709		0.341016	0.00378021
cg23697410_BC11	chr10	ENSG00000236154	69576607		0.340869	0.00545731
cg01987941_TC21	chr14	BCL11B	99271669		0.340767	0.00450647
cg21011602_TC21	chr16	ZG16B	2835840		0.340046	-0.00543551
cg15820952_TC21	chr19	MYO9B	17125440	Promoter_Associated	0.339955	0.00369775
cg07088580_TC21	chr5	CENPK;PPWD1	65562288		0.33937	0.0066485
cg18539122_TC21	chr13	ENSG00000271776;OBI1-AS1	78595737	Unclassified	0.339316	0.00560987
cg25227066_BC21	chr2		222312205		0.339281	0.00496432
cg14811608_TC11	chr4	MAP9-AS1;NPY2R;NPY2R-AS1	155208610		0.339173	0.00434518
cg12171761_BC21	chr8		60998390	Unclassified_Cell_type_specific	0.338713	0.00394972
cg08308806_BC21	chr5	TNIP1	151051340		0.338552	0.00352886
cg12799234_TC21	chr14		44798428		0.338336	-0.00589622
cg22897259_TC21	chr3	LINC02054	184405241		0.33807	-0.00420395
cg24993501_TC21	chr9	GPR21;RABGAP1	123032477		0.33805	-0.00523321
cg09151754_TC21	chr17	USP6;ZNF232	5116015		0.337782	0.00592352
cg16407699_TC21	chr10		72260670	Promoter_Associated	0.337671	0.0048197
cg21806649_BC21	chr1	RAP1A	111629122		0.337336	0.00507936
cg27294288_BC11	chr5		171323721		0.337153	-0.00374488
cg04657325_TC21	chr4	LINC02427	184514447	Unclassified	0.337142	0.0038551
cg27081103_TC21	chr16	ENSG00000262668	3191159	Unclassified	0.336752	0.00498562
cg15571769_BC21	chr12	SPPL3	120851672	Unclassified_Cell_type_specific	0.336613	0.00523977
cg01651680_BC21	chr6	ENSG00000248993	32945291	Unclassified_Cell_type_specific	0.336585	0.00479883
cg06442510_TC21	chr4	ENSG00000247193	36256517		0.336424	0.00673969
cg18153869_TC21	chr1	MAGOH;MAGOH-DT	53238969	Unclassified	0.336223	0.00898257
cg17460386_BC21	chr1	FCMR	206922323	Unclassified	0.335495	0.00440223
cg02634805_BC21	chr1		27609796		0.335443	0.00426179
cg05045132_BC21	chr8		19813543	Unclassified	0.335425	0.00403113
cg06133908_TC21	chr20	BLCAP;ENSG00000276603	37528534	Promoter_Associated	0.335423	-0.00490775
cg04158707_BC21	chr2		219046119		0.334897	0.00530848
cg11576424_BC21	chr5	ENSG00000283782;IRF1-AS1	132415064		0.334675	0.00404068
cg12615165_BC11	chr18	ENSG00000264012;GATA6	22176916		0.334572	0.00564382
cg04536296_BC21	chr13	TNFSF11	42574146	Unclassified	0.334356	0.00502033
cg05097447_TC21	chr16	XYLT1	17305876	Unclassified	0.334347	0.00381142
cg24456002_TC21	chr15	ENSG00000259275	96367936		0.334325	0.00650286
cg24531698_TC21	chr10	SHOC2	110947504		0.334195	-0.00390875
cg16856425_BC21	chr6	ENSG00000232234	8152663		0.334073	-0.00410426
cg07222861_BC21	chr1	ENSG00000269967	31889483	Promoter_Associated_Cell_type_specific	0.334047	0.00481362
cg17104283_BC21	chr14	PRKCH	61479385		0.333565	0.00428905
cg07105285_TC11	chr11	MTNR1B	92969497		0.332994	0.0076442
cg18630820_BC21	chr13		37473120	Unclassified_Cell_type_specific	0.332854	-0.00501008
cg14502625_BC21	chr5	ENSG00000240376;ENSG00000250697	33162177		0.332421	-0.00457576
cg21407040_TC21	chr16	SNN	11670482	Unclassified	0.332077	0.00362977
cg13169081_BC21	chr2	MEIS1;MEIS1-AS2	66442656		0.331836	-0.00418847
cg07241495_BC21	chr4	TMEM131L	153471772		0.331722	0.00661547
cg11099984_BC21	chr18	BCL2	63197382		0.330978	0.00524172
cg12625340_TC21	chr10		7481169	Unclassified_Cell_type_specific	0.330479	0.00479021
cg23010629_BC21	chr1	IGSF21	18374109		0.330403	0.00758734
cg25694500_TC21	chr2		204435124		0.33028	-0.00424651
cg00688636_BC21	chr8	ENSG00000254302	34174787		0.330099	-0.00523994
cg06559916_BC21	chr2	IL18RAP	102425926		0.329652	0.00438862
cg24829194_BC21	chr6	ENSG00000285991;LRP11	149853394		0.329417	-0.00390954
cg13260233_TC21	chr1	DAB1	57003568		0.329377	-0.00525078
cg08360638_BC21	chr13		20206958		0.329105	0.00416414
cg07817055_BC21	chr1		232697117		0.328899	-0.00356878
cg12689529_TC21	chr11	KIRREL3	126465988	Unclassified	0.328577	0.00350972
cg18546689_TC11	chr13	TNFSF11	42574159	Unclassified	0.328511	0.00473609
cg24172324_BC21	chr2	ENSG00000224376	231393652		0.328268	0.00501381
cg22830273_TC21	chr2	ENSG00000244125;LRP1B	142131714		0.327693	0.00561399
cg00329307_BC21	chr5	ENSG00000283782;IRF1;IRF1-AS1	132473200	Promoter_Associated_Cell_type_specific	0.327561	0.00660816
cg05778738_TC21	chr3	BBX	107589545		0.327523	0.00675944
cg06868720_TC21	chr11	EHD1	64865742		0.327352	0.00430983
cg17157894_BC21	chr22	TBC1D22A	46791446	Unclassified_Cell_type_specific	0.327203	0.0044991
cg23693752_BC21	chr15	TRPM1	31099288		0.326899	-0.00510536
cg00687117_BC21	chr15		75837313		0.32667	0.00399458
cg15427232_TC21	chr13		27976263		0.32662	0.00516542
cg01852476_TC21	chr1	SKI	2300624	Promoter_Associated	0.326383	0.00369232
cg12231009_TC21	chr14	ENSG00000258623;RAD51B	68685754	Unclassified	0.326226	0.00403992
cg07655163_BC21	chr12	TSPAN9	3267775		0.326151	0.00354898
cg00481201_BC21	chr1	DNAJC8	28199466		0.326092	0.00401965
cg01181681_TC21	chr1	ENSG00000236846;TLR5	223144022		0.325944	0.00404269
cg18780412_TC11	chr3	PEX5L	180037298		0.325316	0.00398064
cg02661473_BC21	chr6	ENSG00000226281	6798535		0.325294	0.00526707
cg17238974_BC21	chr1	EPHA10	37764434		0.32524	0.00755239
cg23826570_BC21	chr12	LINC02391	92290148		0.324958	-0.00484318
cg13246242_TC21	chr8	CCDC166;ZNF707	143707653	Unclassified_Cell_type_specific	0.324528	0.00594743
cg02866628_BC11	chr7	VSTM2A	54544782		0.324326	0.00476982
cg02816447_TC11	chr17	PIMREG	6444413	Unclassified	0.324169	0.00867228
cg23600217_BC21	chr18	FECH	57545572		0.324114	0.00352834
cg05637352_TC21	chr7	BET1;BET1-AS1	94005094		0.323867	-0.00518055
cg01360413_BC21	chr17	KIF19	74325810	Unclassified	0.323663	0.00686294
cg04811194_BC21	chr3		43870913		0.323293	-0.00398096
cg18234883_TC21	chr12	MLXIP	122105104		0.322913	0.00374084
cg15132169_TC21	chr6	ZC3H12D	149484859	Promoter_Associated	0.322878	0.00561802
cg15296639_BC11	chr10	ANXA11	80187540	Promoter_Associated	0.322332	0.00452281
cg18858905_TC21	chr3	HPS3	149146321		0.32233	0.00386181
cg17980105_TC21	chr12	GOLGA2P5	100168698		0.322141	-0.00391389
cg22351510_BC21	chr19	ENSG00000197332	11673431		0.322042	-0.00736604
cg11893763_TC21	chr10	GPR26	123666172		0.321352	0.00475239
cg11128831_BC21	chr18	TAF4B	26225641		0.321113	0.00422113
cg27506442_BC21	chr13	LINC00426	30374579	Unclassified	0.320967	0.00524744
cg07920734_TC21	chr12		14252889		0.320443	0.00467487
cg13408026_BC21	chr13		49634773		0.320388	0.00362426
cg10506882_TC21	chr3	ARPP21	35640135		0.319658	0.00433248
cg20916535_TC21	chr6	VGLL2	117271099		0.31939	0.00378762
cg02304953_BC21	chr7		141044093		0.318843	-0.00534926
cg12265623_BC21	chr7	NXPH1	8442364		0.318802	0.00587732
cg07437360_BC21	chr11		130543368		0.31852	-0.00391246
cg07157830_TC11	chr1	NID1	236065441	Unclassified	0.318414	0.00433132
cg23485239_TC21	chr16	RPS23P6;SNX29	12080405	Unclassified_Cell_type_specific	0.318358	0.00635956
cg22517245_TC21	chr17	NR1D1	40096443	Promoter_Associated	0.318161	0.00561244
cg00889019_TC21	chr2	ANKRD44	197238326		0.318149	0.00448063
cg00697658_TC21	chr8	ARHGAP39;ENSG00000255456	144583191	Unclassified_Cell_type_specific	0.318147	0.00496521
cg08201392_TC21	chr5		168613212	Unclassified_Cell_type_specific	0.318044	0.00380468
cg19498796_BC21	chr19	GATAD2A	19458149	Promoter_Associated_Cell_type_specific	0.317722	0.00461427
cg01307387_BC21	chr2	VSNL1	17540721		0.317602	0.00400625
cg08362273_TC11	chr17	ENSG00000272763	48642215		0.317372	0.00588315
cg22990500_TC21	chr1		206925555	Unclassified	0.31698	0.00557018
cg13292196_TC21	chr21	ITGB2;ITGB2-AS1	44921094	Promoter_Associated	0.316921	0.0040231
cg08852641_BC11	chr19	CYP2B6	41004193		0.31648	-0.00622936
cg00358895_TC21	chr4	ENSG00000247193	36256583		0.316351	0.00716502
cg21413158_TC21	chr15	ABHD2;HMGB1P8	89136971		0.316331	0.00399167
cg13896835_TC21	chr9	SEMA4D	89418247	Promoter_Associated_Cell_type_specific	0.316169	0.00465041
cg17915521_BC21	chr12		92594084	Promoter_Associated	0.316083	0.00377566
cg05423727_BC21	chr12	MED13L	116123725		0.31573	0.00454692
cg24653181_TC21	chr15	RHCG	89496351	Unclassified	0.315716	0.00375408
cg07765526_TC21	chr10	BLNK	96208846		0.315502	-0.00549577
cg20934660_BC21	chr17	GAS7	10128611		0.315416	0.00446292
cg23146534_BC21	chr7	FAM200A	99551568	Promoter_Associated	0.315058	0.00713778
cg20184499_BC21	chr17		8985496		0.314984	0.00424478
cg20402477_BC21	chr19	RFX2	6087236	Unclassified	0.314559	0.00568503
cg23555322_TC21	chr4	ARHGAP24	85929225		0.314387	0.00407944
cg01513492_BC21	chr1		160782276	Unclassified_Cell_type_specific	0.314241	0.0035959
cg03117079_BC21	chr1	RPL5P6;ZNF644	91022458	Promoter_Associated	0.313862	0.00444198
cg03200166_BC11	chr11	SYT7	61567782		0.313631	0.00691407
cg17706411_TC21	chr6	MICAL1	109458855	Unclassified	0.313399	0.00527157
cg23767029_BC21	chr16	NDE1	15659127		0.313383	0.0036767
cg00322262_TC21	chr4	ABLIM2	8084139		0.313326	-0.00510563
cg06524165_TC21	chr13	LINC00426	30373977	Unclassified_Cell_type_specific	0.313225	0.00476703
cg03989598_BC21	chr20	ZNF831	59123435	Promoter_Associated	0.313149	0.00496738
cg23639368_BC21	chr6	OSTM1	108163978		0.313067	0.00388075
cg03262554_BC21	chr9	FAM163B	133609613	Unclassified_Cell_type_specific	0.312611	0.00572506
cg19707735_BC22	chr1	IFI16	158999922		0.312602	-0.00362852
cg05488682_TC21	chr5	ENSG00000249061;MIR4280HG	87075154		0.31241	0.00402075
cg07346406_TC21	chr1		18062397		0.312276	-0.00828652
cg03916694_TC21	chr17	FLII	18247393	Unclassified_Cell_type_specific	0.312086	0.00533499
cg20164601_TC11	chr7	SAPCD2P1;VN1R38P	64181705		0.311932	-0.00672912
cg21743907_BC11	chr7		129783213		0.311867	0.00431327
cg06188566_TC21	chr5	ATOX1	151745421	Unclassified_Cell_type_specific	0.311481	0.00421452
cg26888147_TC21	chr17	SP6	47845113	Unclassified	0.31144	-0.0041353
cg03608293_BC21	chr2	GTDC1	144183975	Unclassified_Cell_type_specific	0.311052	0.00675526
cg06038367_TC21	chr16	CORO1A	30187049	Promoter_Associated	0.310831	0.00467845
cg03926552_TC21	chr12		92593991	Promoter_Associated	0.310658	0.00445265
cg01382100_TC21	chr4	THEGL	56530959	Promoter_Associated_Cell_type_specific	0.31055	0.00812243
cg00164282_BC21	chr17	MYO1D	32503714	Promoter_Associated	0.309955	0.0038703
cg14475636_BC21	chr5	CPLANE1	37214789		0.309754	0.00360516
cg21547001_TC21	chr16	NLRC5	57042400	Unclassified	0.309686	0.00502354
cg27185152_BC21	chr7		36790388		0.309518	0.00398819
cg07564287_BC21	chr5	HCN1	45694421		0.309475	-0.00625691
cg07313882_TC21	chr17	TMC6	78125267	Unclassified	0.309299	0.00398834
cg18951352_TC21	chr6	ZC3H12D	149484941	Promoter_Associated	0.309166	0.00576379
cg04230029_BC21	chr12	MED13L	116088229		0.309083	0.00375107
cg26755729_BC21	chr1	RPL5P6;ZNF644	91022448	Promoter_Associated	0.309062	0.00355415
cg22895981_BC21	chr8	ENSG00000254180;LINC00534	90467881	Unclassified_Cell_type_specific	0.308969	0.00555526
cg13989603_TC21	chr3	MBNL1;MBNL1-AS1	152257153		0.308858	0.00446886
cg23574586_BC21	chr18		54146917		0.308695	-0.00360201
cg01146810_TC21	chr1	VPS13D	12438736		0.308684	0.00393381
cg21703994_TC21	chr4	TENM3	182745515		0.308662	-0.0075735
cg00539047_BC21	chr1	TSSK3	32359987	Unclassified_Cell_type_specific	0.308573	0.00410434
cg04918871_BC21	chr2	CMKLR2-AS;HMGN1P6;RN7SKP260	206260741		0.308486	-0.00491889
cg12671632_TC21	chr6		422935	Unclassified_Cell_type_specific	0.308296	0.00380287
cg00899907_TC21	chr6	LSM2	31797790	Promoter_Associated_Cell_type_specific	0.308134	0.00571822
cg03834411_BC11	chr16	JPH3	87648430		0.308027	-0.00847872
cg07107916_BC21	chr1	LINC02608;PPP2R5A	212284082	Unclassified_Cell_type_specific	0.307922	0.0044108
cg16234831_TC11	chr17	ENSG00000274756;GGNBP2	36575210		0.307849	-0.00478902
cg23867923_TC21	chr17	LINC01973	77882743	Promoter_Associated	0.307735	0.00378673
cg01917340_TC21	chr14		90253786		0.307691	0.00431513
cg22252897_TC21	chr21	HUNK	32001575		0.307576	-0.00414854
cg27312979_TC11	chr10	SORBS1	95334696		0.30669	-0.00682231
cg06346838_TC21	chr19	APC2;C19orf25	1466163		0.30649	0.00493733
cg22721423_TC21	chr14	MIDEAS	73762661	Promoter_Associated_Cell_type_specific	0.306103	0.00361605
cg25280839_TC21	chr20	PTPRT	43117181		0.305997	-0.00481991
cg05815436_TC11	chr13		20207026		0.305957	0.00428971
cg19006608_TC21	chr5	ENSG00000248884	68434670	Unclassified	0.305825	0.00445509
cg04701668_TC21	chr3	TGFBR2	30631339		0.30544	0.00420968
cg13570347_TC21	chr11	CD44	35217230	Unclassified_Cell_type_specific	0.305375	0.00385758
cg24497361_BC21	chr11	RHOG	3837263	Promoter_Associated_Cell_type_specific	0.305274	0.0038402
cg22511388_TC21	chr10	ITPRIP;ITPRIP-AS1	104322000	Promoter_Associated	0.30524	0.00504466
cg04294565_BC21	chr2	INPP5D	233063514	Promoter_Associated	0.305168	0.00484019
cg20930202_BC21	chr6	ENSG00000226571;TXLNB	139292319	Promoter_Associated	0.305123	0.00433214
cg12286415_BC21	chr13	LINC00426	30373985	Unclassified_Cell_type_specific	0.304975	0.00609364
cg20047489_TC21	chr8	MIR124-2HG	64379660		0.30489	0.00767364
cg20628191_TC21	chr1		19938736		0.304793	-0.00548084
cg21043400_BC21	chr16		4299580		0.304742	-0.00414514
cg12673499_TC21	chr10	TRIM8	102652306	Unclassified	0.304673	0.00356104
cg04130273_BC21	chr17	RNF157;RNF157-AS1	76145933	Promoter_Associated	0.304562	0.00466798
cg25908434_BC11	chr17	SLC26A11	80246160		0.304165	-0.00400665
cg27457921_BC21	chr17	MAPT	45899445		0.304133	-0.00399573
cg26259926_TC21	chr8	ARHGAP39;C8orf82	144530590	Unclassified_Cell_type_specific	0.303975	0.00583389
cg26965605_TC21	chr1	FGR	27626641		0.303901	0.00380344
cg24304249_TC11	chr1	CACNA1E	181486045		0.303855	0.00383217
cg04050646_BC21	chr3	SLC25A20	48899342	Promoter_Associated	0.303848	0.00360859
cg08508864_BC21	chr2		136613779		0.303817	-0.00452925
cg18654102_BC21	chr2		96157899	Unclassified	0.303744	0.00378117
cg07970948_TC11	chr7	ZNF862	149846076		0.303341	-0.00366625
cg23985447_BC21	chr5	TNFAIP8	119355371	Unclassified	0.303339	0.00515257
cg26357021_TC21	chr3	CCR3	46213196		0.303105	0.00392364
cg16462022_BC21	chr11	EHD1	64864552	Promoter_Associated	0.303021	0.00352962
cg11123749_TC21	chr7	ZNF680	64561243		0.302928	-0.00352863
cg05958005_TC21	chr3		187919899		0.302866	0.00637588
cg12441413_BC21	chr6		125307496		0.302742	-0.00641123
cg16362595_TC22	chr6	JARID2	15305447	Promoter_Associated_Cell_type_specific	0.302693	0.00386019
cg27102892_TC22	chr14		75325134		0.302664	0.00398132
cg24353658_BC21	chr19		28827258		0.302602	-0.00688599
cg25535027_BC21	chr6	RXRB;SLC39A7	33201242	Unclassified	0.302379	0.00406911
cg07809108_BC21	chr3	RFTN1	16467697		0.302046	0.00361408
cg15286170_TO11	chr10	ZMIZ1	79244805	Promoter_Associated	0.301981	0.00393864
cg21237535_BC21	chr22	CACNG2;CACNG2-DT	36704006		0.301899	0.00554726
cg16778211_BC21	chr14	SYNE2	63897332		0.301746	-0.00629368
cg07983614_BC21	chr16	MEAK7	84554297	Unclassified_Cell_type_specific	0.30162	0.00524789
cg07473959_BC21	chr8	SLA;TG	133076274		0.3015	0.00414518
cg02164561_BC21	chr7	ICA1	8176347	Promoter_Associated	0.30146	0.00455063
cg07967481_BC21	chr19	ENSG00000268163;ENSG00000268266;ZNF772	57477817	Promoter_Associated	0.301454	0.00470924
cg19680834_TC21	chr10		12053705		0.301445	0.00351425
cg05594470_BC21	chr21	PCBP3	45827577	Unclassified_Cell_type_specific	0.301336	0.00486196
cg04517044_TC21	chr7	ENSG00000243018;SMARCD3	151249912		0.301144	-0.00488047
cg07846439_BC21	chr5	SUB1	32583893	Unclassified	0.301122	0.00452584
cg17157894_BC22	chr22	TBC1D22A	46791446	Unclassified_Cell_type_specific	0.301033	0.00427404
cg21221767_BC21	chr14	LINC02324	65206928	Unclassified_Cell_type_specific	0.301012	0.00466108
cg07224078_TC21	chr7	LINC01392	115145566		0.300948	0.00359427
cg24287239_TC21	chr13	TNFSF11	42574142	Unclassified	0.300793	0.00387969
cg15296638_TC11	chr10	ANXA11	80187538	Promoter_Associated	0.300585	0.00567441
cg23527621_TC21	chr3	CAMK2N2;EEF1AKMT4-ECE2	184259761		0.300465	0.00544907
cg11308319_TC21	chr2	HDAC4	239369731	Unclassified	0.300201	0.00421546
cg25325998_TC21	chr20		46705506		0.299998	-0.00455511
cg19638572_TC22	chr1	RASSF5	206559811	Promoter_Associated_Cell_type_specific	0.299971	0.00460159
cg14624257_BC21	chr12	ENSG00000257997	114079916		0.299927	-0.00562018
cg27216957_BC21	chr14		60317801		0.299493	0.00539692
cg21405175_BC21	chr3	ENSG00000285780;EPHA3	89314841		0.29945	-0.00356257
cg15043602_BC21	chr17	ENSG00000263624;MPRIP	17176140	Unclassified_Cell_type_specific	0.299379	0.00405504
cg17502037_BC11	chr17	OR1R1P;OR3A2	3386372		0.29936	0.00782688
cg07941045_TC21	chr8	DOCK5	25385230	Unclassified	0.299143	0.00564715
cg02278912_TC21	chr14		44798794		0.299006	-0.00547025
cg11042561_BC21	chr9	ENSG00000224848	96687169	Unclassified	0.298718	0.00485666
cg03236923_TC21	chr2	MAP4K4	101717258	Unclassified	0.298703	0.00712971
cg10169393_TC21	chr1		12555870		0.298592	-0.00646179
cg17692879_BC21	chr1	ENSG00000203620	31848857	Unclassified_Cell_type_specific	0.298466	0.00534764
cg17707057_TC21	chr7	STK17A	43591112	Promoter_Associated_Cell_type_specific	0.298404	0.00499126
cg11328303_BC11	chr10	GAD2	26216511		0.298373	0.00405788
cg14110548_BC21	chr19	ENSG00000280194;HCST;NFKBID	35902794	Promoter_Associated_Cell_type_specific	0.29834	0.00358421
cg24957609_BC21	chr12	ENSG00000247903;TM7SF3	26972162	Gene_Associated	0.298281	0.0038014
cg09764435_BC21	chr1	GALNT2	230212747		0.298121	0.00562562
cg25254828_BC21	chr12	MUC19	40561572	Unclassified_Cell_type_specific	0.298089	-0.00380311
cg01715795_TC21	chr17	ENSG00000263508;ENSG00000285220	10879527		0.298068	-0.00652281
cg15049626_TC21	chr15	GABRB3	26790854		0.298063	-0.00681537
cg03733145_TC21	chr2		136129837	Unclassified	0.297437	0.00478392
cg13136655_BC21	chr6	ZC3H12D	149484995	Promoter_Associated	0.296979	0.00551455
cg27092857_BC21	chr5	ENSG00000250377;MEF2C-AS2	88694774		0.296783	0.00667781
cg12632111_TC21	chr8	ENSG00000254777	60926949	Unclassified_Cell_type_specific	0.296736	0.0050089
cg01422243_BC21	chr10	SPAG6	22436380	Promoter_Associated	0.296188	0.00378116
cg04908625_BC11	chr3	ADCY5	123448035	Unclassified_Cell_type_specific	0.296182	0.00400135
cg04025088_TC21	chr6	RNF144B	18401187		0.296012	0.00416056
cg16551670_TC21	chr5		107302155		0.295941	-0.00397586
cg25158734_BC21	chr2	CREB1;ENSG00000223725	207528608		0.295852	0.00444893
cg15249357_BC21	chr10		86536848	Unclassified_Cell_type_specific	0.295467	0.00512301
cg23965590_BC21	chr11	CBL	119262741		0.295415	0.003506
cg08593157_BC21	chr17	RAI1;SMCR5	17780926	Unclassified_Cell_type_specific	0.295225	-0.00426844
cg12176709_TC21	chr11	DRD2	113475763		0.29475	0.00375636
cg09678939_BC21	chr6	ZC3H12D	149484945	Promoter_Associated	0.294722	0.00627581
cg08422803_BC21	chr21	ITGB2;ITGB2-AS1	44921152	Promoter_Associated	0.294685	0.00374827
cg14540650_TC21	chr9	ENSG00000236924	6683274	Unclassified_Cell_type_specific	0.294647	0.00375552
cg07800907_TC21	chr12	NCOR2	124466123	Promoter_Associated	0.294592	0.00387741
cg00828602_TC21	chr3	WNT5A;WNT5A-AS1	55486806		0.294373	0.00405315
cg23691464_BC21	chr18		68660025		0.294299	-0.00436954
cg10064137_TC21	chr15		96515554		0.29413	-0.00423647
cg23939639_BC21	chr19	CELF5	3273937		0.294081	0.00402745
cg10885007_TC11	chr7	EEPD1	36287570	Unclassified_Cell_type_specific	0.293833	0.00575785
cg02775897_BC21	chr6		6856587	Unclassified_Cell_type_specific	0.293813	0.00485461
cg06897120_BC11	chr16	C16orf96;SUB1P3	4563203		0.293804	-0.00448807
cg05457696_BC21	chr8	UBR5	102383038		0.293768	-0.00441239
cg11176990_TC11	chr2	ARHGEF33;ENSG00000269210	38960392	Unclassified	0.293729	0.00606745
cg26848395_BC21	chr19	UHRF1	4915389	Promoter_Associated_Cell_type_specific	0.293664	0.00496247
cg09843482_BC21	chr11	NCAM1	113114509	Unclassified	0.293469	-0.00577275
cg11382055_TC11	chr1	ENSG00000289305;KCNK1	233613664		0.293276	0.00622427
cg08075974_TC21	chr11	UBASH3B	122749012		0.293127	0.003806
cg06238395_TC21	chr16	NECAB2	83992948		0.293122	-0.00421581
cg11194392_BC21	chr19	DENND1C	6482177	Promoter_Associated_Cell_type_specific	0.292966	0.00439296
cg17560968_BC21	chr12	HDAC7	47810381		0.29287	0.00356175
cg02691035_BC11	chr16	ACSF3	89097392		0.292868	0.00473428
cg16793775_TC21	chr19	NLRP8	55958598		0.292532	-0.00815049
cg22713649_BC21	chr2	ENSG00000229337	177169871	Unclassified_Cell_type_specific	0.292429	0.00493652
cg18582759_BC21	chr22	KREMEN1;RNU6-810P	29132970		0.29219	-0.00537429
cg17633736_TC21	chr8	PTK2B	27380468		0.292161	0.00463765
cg20314548_TC11	chr15	ISLR2	74133932		0.292105	0.00541413
cg04237136_BC21	chr2	SPHKAP	228024030		0.292091	-0.00686238
cg22351510_BC22	chr19	ENSG00000197332	11673431		0.292069	-0.00620769
cg25944219_TC21	chr10	TECTB	112283495		0.292021	0.00517789
cg11399136_TC21	chr16	XYLT1	17417065	Promoter_Associated	0.292019	0.00377227
cg01661567_BC21	chr4	LETM1	1841624		0.291879	0.0045021
cg03892989_BC21	chr9		124217377		0.291762	0.00364966
cg23349582_BC21	chr18	TTC39C;TTC39C-AS1	24012406		0.291729	0.00494405
cg09678939_BC22	chr6	ZC3H12D	149484945	Promoter_Associated	0.291391	0.00617249
cg11065271_TC21	chr6	SYTL3	158649575	Unclassified	0.291307	0.00523648
cg07393736_TC11	chr3		172450020		0.291258	0.00609446
cg03891050_TC21	chr6	LSM2	31797842	Promoter_Associated_Cell_type_specific	0.291088	0.00514323
cg05335423_TC21	chr5		40436770	Unclassified	0.290981	0.00468579
cg16406078_BC21	chr20	FAM110A	844991		0.290924	0.0039377
cg14101059_TC21	chr9	TXNDC8	110308982		0.290872	0.00462174
cg16198546_TC21	chr11	ENSG00000289526	35030110		0.290507	0.00376964
cg02759377_BC21	chr9	ENSG00000285269;SLC35D2	96317352	Unclassified	0.290315	-0.00685293
cg23195008_BC21	chr7	TTYH3	2631359		0.290158	-0.00441696
cg06824394_TC21	chr7	TMEM243	87217219	Promoter_Associated	0.290065	0.00365503
cg02947862_BC21	chr10	LINC01163	128181111	Unclassified_Cell_type_specific	0.289943	0.00447591
cg20399462_BC21	chr13		111973327		0.289538	0.00664166
cg01470088_TC11	chr10	PHYHIPL	59176605		0.289422	0.00354461
cg09080576_BC21	chr9	RAPGEF1	131678702	Unclassified	0.289332	0.00448976
cg14057711_BC21	chr17	ENSG00000264970	22704162		0.289186	0.00602263
cg04368939_BC11	chr10	KCNIP2	101829157		0.289034	0.00357762
cg18240703_BC21	chr17	RBFOX3	79097784	Unclassified_Cell_type_specific	0.288985	0.00471404
cg18915452_TC11	chr10	DPYSL4;JAKMIP3-AS1	132185967		0.288887	0.0044507
cg00769843_TC11	chr11	ENSG00000256100;OTUB1	63986981	Promoter_Associated	0.288882	0.00399137
cg05756933_BC21	chr6	GPR6	109978898		0.288742	0.00669782
cg27123273_BC21	chr16	LINC01572	72371430		0.28857	0.00378626
cg15895121_TC21	chr5		142246278		0.288548	-0.00462382
cg21891119_TC21	chr16	FENDRR	86478067		0.288462	-0.00475449
cg16498194_BC11	chr12	FZD10;FZD10-AS1	130163329		0.288306	0.00394097
cg03631131_TC21	chr3	ZIC1;ZIC4	147397719		0.288249	0.00506844
cg24224739_TC21	chr2	ENSG00000286905;RNASEH1	3549086		0.288175	-0.00518975
cg01766850_TC21	chr6	ENSG00000271820;LINC01624	170271878	Promoter_Associated	0.287996	0.00387331
cg26324751_BC11	chr22	TMEM184B	38267162	Unclassified_Cell_type_specific	0.287989	0.00450566
cg19061171_TC21	chr3	TAFA4	68932883		0.287936	0.00811527
cg09530779_BC21	chr3	BTLA	112499410	Unclassified	0.287859	0.00468828
cg05448469_BC21	chr3	HEG1	125044661		0.287771	-0.00453026
cg03967131_BC21	chr2	STK17B	196163019		0.287746	0.00511052
cg00158528_TC21	chr7		122316805		0.28755	0.0036434
cg14348532_BC21	chr11	CALCA;CALCB	14972016	Unclassified_Cell_type_specific	0.287461	0.00476134
cg01675662_BC21	chr1		181112916		0.28745	0.00387594
cg01193217_TC21	chr8	SMPD5	144049674		0.287207	0.00444637
cg25650721_BC21	chr21	ENSG00000224905	14104714		0.287191	-0.00412348
cg21536828_BC21	chr12		744003		0.287103	0.0041921
cg26278454_TC11	chr20	RSPO4	1001980	Unclassified_Cell_type_specific	0.287022	0.00581527
cg23061578_BC21	chr5	ENSG00000250385;SLC9A3	524826		0.28689	0.00572024
cg05304979_TC11	chr16	KLHDC4	87702456	Promoter_Associated	0.286542	0.00554652
cg11642324_TC21	chr12	GOLGA3	132771707	Gene_Associated_Cell_type_specific	0.286319	0.00514277
cg14029248_BC21	chr16	CACNG3	24264694		0.286175	-0.00775289
cg05941027_TC21	chr17	LIMD2;STRADA	63696814	Gene_Associated	0.28612	0.00505631
cg12719537_BC21	chr7	ATXN7L1	105691084	Promoter_Associated	0.286062	0.00369654
cg17897399_BC21	chr12	POC1B	89494651		0.285853	0.00393055
cg25998967_BC21	chr6	MFSD4B;REV3L	111406294	Unclassified_Cell_type_specific	0.285852	0.00561916
cg15080866_BC21	chr1	TTC34	2788559	Unclassified_Cell_type_specific	0.285666	0.00480895
cg03989480_TC21	chr1	DMRTA2	50419680		0.285638	0.0053074
cg23937295_BC21	chr1	CAMTA1;ENSG00000269978	7702091	Unclassified_Cell_type_specific	0.285595	-0.00536679
cg00515159_TC21	chr1	LAPTM5	30750999	Unclassified	0.285547	0.00494217
cg02126031_TC21	chr14		54219598		0.28528	0.00499448
cg11182518_BC21	chr5		55822137	Unclassified	0.285268	0.00527755
cg07104137_BC21	chr8	PREX2	68185178		0.285191	0.00494996
cg20416013_TC21	chr2	INPP5D	233063584	Promoter_Associated	0.285054	0.00480056
cg20983032_TC21	chr19	ENSG00000269179	49937656	Unclassified	0.285013	0.00605997
cg07266404_BC21	chr12	HOXC4	54053800	Unclassified_Cell_type_specific	0.284858	0.00451439
cg08949143_BC21	chr13	LINC00426	30373576		0.284831	0.0055544
cg06584478_BC21	chr7	AHR	16935165		0.284745	0.00376107
cg13699218_BC21	chr10		120161297		0.284664	-0.006398
cg20558463_BC21	chr1	SIPA1L2	232579236		0.284477	0.00432257
cg09451608_BC21	chr10		30506034		0.284352	0.00458915
cg02341571_BC21	chr15	PATL2	44676737		0.284343	0.00491807
cg15738473_BC21	chr18	ENSG00000278607	75070854	Promoter_Associated_Cell_type_specific	0.284181	0.0035625
cg11540474_TC21	chr7	PIK3CG	106872491		0.284153	0.00453954
cg22390603_BC21	chr17	ABHD15-AS1;SSH2	29706879		0.28415	0.00473306
cg20729813_BC11	chr4	SORCS2	7500702		0.284116	-0.00776738
cg22399868_BC21	chr11	NAV2	19447694		0.284018	-0.00427909
cg11857025_BC11	chr1	TMEM167B;TMEM167B-DT	109090722	Promoter_Associated_Cell_type_specific	0.283939	0.00371448
cg13574913_TC21	chr10	ZMIZ1	79285409		0.283639	0.00385966
cg09175289_TC21	chr11	ENSG00000254501;TM7SF2;VPS51	65111608	Promoter_Associated	0.283616	0.00407262
cg03948182_BC21	chr17		64270808		0.28352	0.0058545
cg10170847_BC21	chr19	TGFB1	41328124	Promoter_Associated	0.283513	0.00466687
cg14786664_TC21	chr10	PIP4K2A	22651805		0.283503	0.00406659
cg27256515_BC21	chr16	C1QTNF8	1093566		0.283391	0.00478576
cg10310168_TC21	chr1		4316320	Unclassified_Cell_type_specific	0.283258	-0.00540096
cg13340636_TC21	chr3	ZIC1;ZIC4	147392880		0.283184	0.0052331
cg21117483_BC21	chr16	GRIN2A	10100871		0.28314	-0.00827762
cg16861615_BC21	chr10		88271550	Unclassified	0.28284	0.00558845
cg20960181_BC21	chr1		85629142		0.282832	-0.00505747
cg22092235_TC21	chr17	SLC52A1	5049428	Unclassified_Cell_type_specific	0.282765	0.00383775
cg03514139_BC21	chr7	GRB10	50664644		0.282621	0.00371521
cg01614478_BC21	chr9	C9orf64	83956899	Unclassified_Cell_type_specific	0.282592	0.00382672
cg24470734_TC21	chr17	SLFN12	35432629	Unclassified	0.282548	-0.00584137
cg26333751_TC21	chr12	DGKA;ENSG00000273973;PYM1	55929295	Promoter_Associated	0.282365	0.0046357
cg05764112_TC21	chr3	ENSG00000289884	164451974		0.282327	-0.0042609
cg13794672_BC21	chr9	GNAQ	77751602	Unclassified_Cell_type_specific	0.282145	0.00376671
cg15572369_TC21	chr10	ENSG00000232470	110869247	Unclassified	0.282073	0.00490732
cg14328846_TC21	chr9	FNBP1	130007644	Unclassified	0.28207	0.00447249
cg21543918_BC21	chr6	NHSL1	138572022		0.28201	-0.00767339
cg13550604_BC21	chr14	SIPA1L1	71592562		0.281955	-0.00376705
cg18624930_TC21	chr14	PRKCH	61503473		0.281752	0.00606443
cg03205584_TC21	chr12	SYT1	78864627	Unclassified_Cell_type_specific	0.281743	0.00417972
cg07592095_BC21	chr6	ZC3H12D	149484460	Promoter_Associated	0.281738	0.00383122
cg23256882_BC21	chr10	IATPR	33114608		0.28168	0.00614815
cg15303976_BC21	chr10	APBB1IP	26467885	Unclassified_Cell_type_specific	0.281674	0.00363958
cg20803896_BC21	chr12		98613163	Unclassified_Cell_type_specific	0.281666	0.00351041
cg19308663_BC21	chr11		118870678	Promoter_Associated	0.281622	0.0043693
cg00700039_BC21	chr18	SMCHD1	2659556	Promoter_Associated_Cell_type_specific	0.281375	0.00475916
cg20748038_BC21	chr10	C10orf88;PSTK	122953555		0.28132	0.00702682
cg21153236_BC21	chr13	GPC6	94323962	Unclassified_Cell_type_specific	0.281291	0.00471118
cg12899919_BC21	chr19	GARRE1	34317700	Promoter_Associated	0.281234	0.00403751
cg12098284_TC21	chr8	CSMD1	3882881		0.281231	-0.00497422
cg01702431_TC21	chr12	KSR2	117968353		0.281168	0.00651154
cg09836859_BC21	chr6	EPHA7	93358360		0.280939	-0.00540176
cg00397871_BC21	chr7	ITPRID1	31653072		0.280812	-0.0039208
cg23608915_TC21	chr2	MAP4K4	101717333	Unclassified	0.280712	0.00579222
cg10944833_TC21	chr6	NUP153	17702229	Promoter_Associated	0.280674	0.00530166
cg12938436_TC21	chr5		107273173		0.280257	-0.0038151
cg26003455_TC21	chr13		20206986		0.280151	0.00468776
cg16571127_BC21	chr11	CTTN-DT	70396899		0.280138	-0.00545213
cg04453471_BC21	chr10	MAP3K8	30437602	Promoter_Associated_Cell_type_specific	0.279791	0.00435985
cg12685166_BC21	chr2	ENSG00000236449;WIPF1	174591148		0.279779	0.00512304
cg07126444_TC21	chr14	TMED10	75141307		0.279576	0.00403962
cg25943588_TC11	chr11	CALCA;CALCB	14972367		0.279439	0.00530115
cg07884764_TC21	chr11	CCDC88B;ENSG00000236935	64340045	Promoter_Associated	0.279406	0.00535466
cg17711870_BC21	chr8	WWP1;WWP1-AS1	86342241	Promoter_Associated	0.279231	0.00672191
cg05329979_BC21	chr1	TBX15	118984166		0.279194	0.0065226
cg12338887_BC21	chr6	ATG5;PRDM1	106094591		0.2791	0.0035568
cg14283398_BC21	chr9	ENSG00000257524;ST6GALNAC6	127897535	Unclassified	0.278973	0.0038694
cg11021431_TC21	chr6	GPR6	109977948		0.27895	0.00471173
cg19414383_BC21	chr1	ENSG00000282843	17201743	Unclassified_Cell_type_specific	0.278938	0.0039475
cg08243524_TC21	chr19	DENND1C	6482000	Promoter_Associated_Cell_type_specific	0.278921	0.0058556
cg17810849_TC21	chr11	ENSG00000245008;ENSG00000288975	128628778	Unclassified	0.277874	0.00353669
cg17237907_TC21	chr6	MICAL1	109458916	Unclassified	0.277554	0.00473527
cg00017489_TC21	chr7	DPP6	153886233		0.277206	0.00827455
cg22786718_TC21	chr20		2530553		0.276803	0.00387401
cg06169746_TC21	chr3		119700646		0.276721	0.00375015
cg03921763_BC21	chr1	DISC1	231918514		0.276617	0.00377945
cg19334647_BC21	chr18	C18orf25	46250195		0.276405	0.00400489
cg24603203_TC21	chr1	USH2A;USH2A-AS2	216071374		0.27631	-0.00353611
cg03380960_TC21	chr10	ENSG00000258539;FAM53B	124636839	Promoter_Associated_Cell_type_specific	0.276283	0.00361568
cg19982302_BC21	chr14	NPM1P20;PPP2R5C	101843918	Promoter_Associated	0.276197	0.00486687
cg15459165_BC21	chr1	LAPTM5	30751003	Unclassified	0.276005	0.00430492
cg02918054_TC11	chr14	SSTR1	38208571	Unclassified_Cell_type_specific	0.275747	0.00489293
cg13938319_TC21	chr11	OSBPL5	3115361		0.275743	-0.00452655
cg12695292_TC21	chr8	SULF1	69562690		0.275643	-0.00719832
cg02520281_TC21	chr5	ENSG00000272154;ENSG00000280029;PCDHB17P	141156087		0.275445	0.0067028
cg14818694_BC21	chr1	IQGAP3	156572885		0.275285	-0.00390831
cg26597727_BC21	chr19	DENND1C	6482051	Promoter_Associated_Cell_type_specific	0.274866	0.00403899
cg07840080_TC21	chr5	PDZD2	32093364	Unclassified_Cell_type_specific	0.274829	0.00400729
cg04837025_BC11	chr1	NID1	236065444	Unclassified	0.274812	0.00416782
cg08194879_BC11	chr6	CLVS2;ENSG00000285652	122996424		0.274806	0.00451944
cg24027320_BC21	chr20	TASP1	13639384	Promoter_Associated	0.274737	0.00764068
cg00986590_BC21	chr15	RAB8B	63245266		0.274724	0.00439719
cg21419800_TC21	chr15	ENSG00000259543;ENSG00000259594	81553308		0.274709	0.00450803
cg02680050_BC21	chr12	LRCOL1	132603301		0.27466	0.0056491
cg08498747_TC21	chr17		43670301	Unclassified_Cell_type_specific	0.274643	-0.00608088
cg23752563_TC21	chr19	CACNG8	53962933		0.274608	0.00479074
cg07943290_TC21	chr5		45797157		0.274555	-0.00393585
cg16773564_BC21	chr12	BTBD11	107337503		0.274545	0.00392986
cg03594409_TC21	chr9	ZNF169	94277598		0.27453	-0.00365695
cg26314722_TC21	chr1	LINC01132	234731553	Unclassified	0.274495	0.00409229
cg15125798_BC21	chr5		123285951		0.274461	0.00355011
cg24135793_TC21	chr19	NFIX	13011753		0.274281	0.00365984
cg02873991_TC21	chr12	LINC02909	24998329	Unclassified_Cell_type_specific	0.273939	0.00597411
cg06959284_TC21	chr2	MIR3681HG	12502018	Unclassified_Cell_type_specific	0.273877	0.0039503
cg16974893_TC21	chr3	LINC00880;LINC02029	157081725	Unclassified	0.273773	0.0060133
cg16502528_BC21	chr12	ENSG00000256504;MRPS35-DT	27705339		0.273758	-0.00375295
cg13843962_BC21	chr9		84136816		0.273753	0.00612585
cg22153823_TC21	chr11	ANO1;ENSG00000254605	70022084		0.27364	0.00405215
cg00897703_TC21	chr2	TMEM163	134677386	Unclassified_Cell_type_specific	0.273636	0.00411665
cg20314480_TC21	chr15	IL16	81299395		0.273621	0.00594201
cg08536263_TC21	chr2	CYS1	10075557		0.273481	0.0051997
cg04902833_BC11	chr17	C17orf99;EIF5AP2	78157340		0.273321	-0.0049112
cg13213697_TC21	chr22		41069324	Unclassified_Cell_type_specific	0.273312	0.00458859
cg19332452_TC11	chr19	ENSG00000267424;HOOK2;RTBDN	12825905		0.273207	0.00396769
cg14950698_BC21	chr2	MORN2;RNU6-851P	38884914		0.273142	-0.00476253
cg16362595_TC23	chr6	JARID2	15305447	Promoter_Associated_Cell_type_specific	0.273126	0.00355241
cg13194546_TC21	chr8	COL22A1	138697358		0.273101	-0.00577075
cg21921904_TC21	chr7	CYTH3	6234460		0.273094	0.00439628
cg01368628_TC21	chr1	NBPF13P	147109911		0.273051	0.00498212
cg07354927_TC11	chr6	MDFI	41638254	Unclassified_Cell_type_specific	0.273035	0.00360034
cg03931865_BC11	chr16	ENSG00000259821;ENSG00000259983	47014196		0.272905	-0.00843892
cg24143287_BC21	chr10	C10orf90	126521411		0.272855	-0.00353756
cg10306450_TC21	chr12	ENSG00000285528;GLS2	56488695	Unclassified	0.272845	0.00608667
cg23925650_TC21	chr14	LINC02288	77041118		0.272815	0.00415255
cg08840142_BC21	chr10	PIP4K2A	22651799		0.272767	0.00471936
cg02392359_TC21	chr15	RAB27A	55279881		0.272703	0.00434206
cg04784672_BC21	chr14	LRFN5	41608471	Unclassified_Cell_type_specific	0.272702	0.00374383
cg03891050_TC22	chr6	LSM2	31797842	Promoter_Associated_Cell_type_specific	0.272682	0.00482402
cg21138405_BC21	chr5	ENSG00000283782;IRF1	132492115	Unclassified_Cell_type_specific	0.272334	0.00494614
cg16450797_BC21	chr11	ENSG00000255340;TTC17	43381932		0.272313	-0.00380436
cg20269821_BC21	chr15	ENSG00000259580	39786500	Unclassified	0.272303	-0.00504399
cg11237636_BC21	chr10	ENSG00000258539;FAM53B	124691972		0.272292	0.00388593
cg15362140_BC21	chr4		77822037	Unclassified	0.272287	0.00406788
cg15981488_BC21	chr11	OLFML1;SYT9-AS1	7496101	Unclassified_Cell_type_specific	0.272244	0.00384027
cg02629393_TC21	chr3		56704884		0.272026	0.00482524
cg07989312_TC21	chr3	ENSG00000286915	136787704	Unclassified_Cell_type_specific	0.272003	0.00597278
cg21669515_BC21	chr2	GTDC1	144183985	Unclassified_Cell_type_specific	0.271993	0.00707619
cg08123045_TC21	chr1	MEF2D	156497396	Promoter_Associated_Cell_type_specific	0.271949	0.00414459
cg01887801_BC21	chr12		116658737	Unclassified_Cell_type_specific	0.271816	0.00410315
cg11969491_BC21	chr15	SEMA4B	90191831	Unclassified	0.271705	0.00523763
cg00504666_TC21	chr1		29752233		0.271649	0.00811776
cg23732431_TC21	chr5	IQGAP2	76473886	Unclassified	0.271417	0.00427336
cg27565124_BC21	chr9	OLFM1	135095829		0.271403	-0.00612053
cg13981325_TC21	chr1		10942691	Unclassified	0.271385	-0.00421059
cg14534871_BC21	chr6	ENSG00000289847	110560662	Unclassified_Cell_type_specific	0.271296	0.00356197
cg19915449_TC21	chr18	ENSG00000263765	32930788		0.271264	-0.00372031
cg10682798_BC21	chr7	THSD7A	11623333		0.2712	-0.00398492
cg12081325_BC21	chr1	EIF2B3	44947607	Unclassified_Cell_type_specific	0.271188	-0.00477826
cg02376827_BC21	chr17	HIC1	2058216		0.271183	0.00389521
cg25258422_TC21	chr7	ENSG00000212590	152607959		0.271066	0.00440095
cg10874168_TC21	chr1	ENSG00000284989;ST3GAL3	43832441		0.270679	0.00396703
cg02977575_TC21	chr1	MEX3A	156077041		0.27059	0.00469993
cg01479473_BC21	chr16	CLCN7;ENSG00000261430	1474173	Promoter_Associated	0.270459	0.00412732
cg19301276_TC21	chr14		24673661	Unclassified	0.270296	0.00383381
cg20553766_BC21	chr20	MC3R	56249527	Unclassified	0.270208	0.010187
cg20416616_BC21	chr15	RAB27A	55279926	Promoter_Associated	0.270194	0.00473152
cg03037030_BC21	chr6	TNF	31575523	Promoter_Associated	0.270133	0.00444676
cg00797818_BC21	chr11	GALNT18	11416333		0.270073	-0.00428606
cg02610507_BC11	chr8	ARHGAP39	144685875	Promoter_Associated	0.270021	0.00479196
cg04630823_TC21	chr22	NUP50	45179395	Promoter_Associated_Cell_type_specific	0.269963	0.00384908
cg16264882_BC21	chr11	CD82	44574305		0.269736	-0.00430576
cg04806292_TC11	chr5	PCDHGA1;PCDHGA2;PCDHGA3;PCDHGA4;PCDHGA5;PCDHGA6;PCDHGA7;PCDHGB1;PCDHGB2;PCDHGB3	141382835	NonGene_Associated	0.269728	0.00780672
cg17695791_TC21	chr11		92180792		0.269671	-0.00362529
cg02113521_TC11	chr15	CYFIP1	22980111		0.269608	0.00758239
cg19915582_BC11	chr19	NRTN	5826298		0.269608	-0.00375659
cg00505606_BC11	chr1	TP73	3704074	Unclassified_Cell_type_specific	0.2695	-0.00402637
cg01472737_TC21	chr18	ENSG00000228835;KLHL14	32773326		0.269419	0.00594043
cg16719404_BC21	chr1	CD2	116753620		0.269413	0.0040133
cg05671350_BC21	chr11	P4HA3;P4HA3-AS1	74311303		0.269318	0.00478034
cg12526091_BC21	chr12		57851259	Unclassified_Cell_type_specific	0.269296	0.0036639
cg05390174_BC21	chr5	FYB1	39164218	Unclassified_Cell_type_specific	0.269289	0.00379501
cg04670568_TC21	chr16	C2orf69P3	35425400		0.269113	0.00509234
cg03108070_BC11	chr6	B3GALT4	33277713	Promoter_Associated	0.269027	0.00456618
cg27039625_TC21	chr6	NT5E	85449378	Unclassified	0.269005	0.0054722
cg14752245_TC11	chr1	PCSK9	55040204		0.268935	0.00524203
cg07787354_TC21	chr1	ENSG00000266993;NRDC;OSBPL9	51798311		0.268903	-0.00423742
cg04571827_BC21	chr1	EPHA8	22598216		0.268876	-0.00458726
cg26785949_TC21	chr19	CTU1	51109640		0.268733	-0.00493327
cg06727980_BC21	chr10	ENSG00000258539;FAM53B	124728490	Unclassified	0.268642	0.00424633
cg15697374_TC21	chr2	SH3BP4	235044390		0.26862	0.00472967
cg22585954_TC21	chr5	MCC	113474646		0.268512	-0.00352539
cg00640475_TC21	chr1	SMAP2	40381558		0.268231	0.0038833
cg24003508_BC21	chr10	KLF6	3782195	Promoter_Associated	0.268213	0.0053835
cg16703660_TC21	chr6	RNA5SP207	41239768		0.268147	0.00716925
cg17927982_BC21	chr2		206435863		0.268145	-0.00357983
cg11564377_BC21	chr7		155791580		0.26813	0.00397193
cg12343859_BC21	chr8	PTK2B	27360700	Unclassified_Cell_type_specific	0.268085	0.00354277
cg15054274_BC21	chr3		105353839		0.268018	0.00468721
cg00601491_BC21	chr3		16255179		0.267757	0.00366227
cg26390542_TC21	chr1	ENSG00000288810;MIR137HG	98049696		0.267622	0.00617914
cg12231227_TC21	chr3		126392482		0.267512	-0.00418641
cg15903185_TC21	chr4	PANCR	110609315	Unclassified_Cell_type_specific	0.267508	0.00647615
cg19436684_TC21	chr20	CDH4	61303118		0.267473	-0.00392767
cg14172280_BC21	chr9		118653718		0.267433	-0.00350606
cg00305071_TC21	chr1	CSMD2	34038416		0.26739	-0.00863345
cg15706250_TC11	chr8	ANK1	41725803		0.267364	0.00493272
cg13139994_BC21	chr8	EFR3A	131917230		0.267355	0.00465124
cg05593908_TC21	chr3	COPB2-DT	139710421		0.267346	-0.00597687
cg24053394_BC21	chr13	LCP1	46173702		0.267241	0.00490981
cg06816235_TC21	chr11	BDNF;ENSG00000255496	27720672		0.267079	0.00379419
cg22344631_TC21	chr2	HOXD3	176147405		0.267003	0.00416404
cg04005843_BC11	chr5	LPCAT1	1462705		0.266977	-0.00427368
cg18679416_BC21	chr2		157404516	Unclassified	0.266794	0.00424497
cg20472746_BC21	chr13	RGCC	41465198	Promoter_Associated	0.26662	0.00511059
cg14666779_TC21	chr10	LINC00993;Y_RNA	37304362		0.266584	-0.00582006
cg25567903_BC21	chr20	COL20A1	63305965		0.266492	0.00501934
cg14287818_BC21	chr20		54292309		0.26633	-0.00366452
cg19155859_BC21	chr13	COL4A1	110222204	Unclassified	0.266323	0.00457515
cg12483843_BC21	chr10	CCDC6	59907329		0.26626	0.00395149
cg21147648_BC21	chr15	SKOR1	67826626	Unclassified_Cell_type_specific	0.266154	0.00523966
cg04403049_BC21	chr14	ENSG00000258466;VTI1B	67666675		0.266135	0.00473391
cg06243111_BC21	chr4	HMX1	8865347		0.265784	0.00701115
cg00255919_TC21	chr5	ENSG00000283782;IRF1	132492226	Unclassified_Cell_type_specific	0.265778	0.00499343
cg03140624_BC21	chr1	LYST	235768077	Gene_Associated_Cell_type_specific	0.265768	0.00405022
cg22234962_BC21	chr1	RUSC1;RUSC1-AS1	155321506	Gene_Associated	0.265669	0.00450153
cg07922204_TC11	chr17	EFCAB5;ENSG00000266876	30068656		0.265664	-0.00418176
cg07058784_BC21	chr1	C1orf21	184492285		0.265555	0.00371247
cg01248710_TC21	chr1	CD58	116544981		0.265441	0.00380952
cg02116986_BC21	chr5		158640246	Unclassified_Cell_type_specific	0.265263	-0.00428852
cg26904017_BC21	chr11	MARK2	63867201		0.265232	0.00355239
cg18489994_TC21	chr4	C1QTNF7-AS1	15233795	Unclassified_Cell_type_specific	0.264965	0.00482436
cg16761673_TC21	chr1		47504047		0.264911	-0.00639888
cg07911225_BC21	chr1	SHE;TDRD10	154501632	Unclassified_Cell_type_specific	0.264904	0.00473686
cg16659184_TC21	chr7		6071539	Unclassified_Cell_type_specific	0.264884	0.00353579
cg24108508_TC21	chr1	FAM20B	179047098		0.264703	-0.0040286
cg22866061_TC11	chr9	LHX3	136205185	Unclassified_Cell_type_specific	0.264677	0.00408208
cg00593900_BC11	chr19	ANGPTL6	10096070	Unclassified	0.264363	0.00712441
cg09959029_TC21	chr6	ENSG00000289847	110536898		0.264362	-0.00377384
cg09496876_TC11	chr1	PAX7	18630881	Unclassified_Cell_type_specific	0.264286	0.00440709
cg17155829_TC21	chr19	ARHGEF18	7348670	Promoter_Associated	0.264224	0.0037857
cg08903858_BC21	chr15	IL16	81302842		0.264205	0.00468833
cg18208971_BC11	chr12	ENSG00000256569	120723641		0.264148	-0.00357838
cg16827707_BC21	chr4	SH3D19	151228044		0.264101	0.00357213
cg17799033_BC21	chr7	PTPRN2	157683637	Unclassified_Cell_type_specific	0.264092	0.00554681
cg08037327_BC11	chr7	GIMAP7;STRADBP1	150513973		0.263954	-0.0035207
cg22583065_BC11	chr13	FGF14	102400478		0.263925	0.00361739
cg02508535_BC21	chr2		20134690		0.263841	-0.00554947
cg19037547_BC21	chr13		97537440		0.26375	-0.00424283
cg03546814_BC21	chr1	VPS13D	12438728		0.263625	0.00432612
cg15915664_BC21	chr11	LSP1	1850741	Promoter_Associated	0.263566	0.00366588
cg01661567_BC22	chr4	LETM1	1841624		0.263492	0.00415823
cg11010309_BC21	chr7	IKZF1	50358520		0.263482	0.00466326
cg13712573_BC21	chr4	ENSG00000250038	28358002		0.263454	-0.00374446
cg10318313_TC21	chr11	NAP1L4	2993707		0.263408	-0.00379503
cg16459276_BC21	chr6	ENSG00000288805;TMPOP1	30465646	Unclassified_Cell_type_specific	0.263389	-0.00467424
cg19182765_BC21	chr13		111967763		0.263304	-0.00595082
cg11414693_TC21	chr5		159120912		0.263282	0.00365646
cg16469560_BC21	chr22	ZDHHC8P1	23398889		0.263215	0.00369792
cg04673701_BC21	chr13	WDFY2	51614687	Promoter_Associated	0.262881	0.00509422
cg04016326_BC21	chr12	GRIN2B	13980006		0.262782	-0.00365788
cg24402559_TC21	chr16	CDH13	82704250		0.262772	0.00497153
cg27485649_BC21	chr1		166017595		0.262614	0.0045687
cg13762320_BC11	chr11	ASCL2	2271675		0.262603	0.00466778
cg21827986_TC21	chr14	INF2	104710244	Unclassified_Cell_type_specific	0.262499	0.00370091
cg02848533_TC11	chr3	B3GALNT1;NMD3	161104934		0.262447	0.00374542
cg08183063_BC21	chr5	ENSG00000251675;SERINC5	80136361		0.262297	0.005964
cg23598089_TC21	chr1	ATP2B4	203682951	Promoter_Associated_Cell_type_specific	0.262283	0.00384614
cg05674377_TC21	chr20	ADA	44647043	Unclassified	0.262239	0.0035841
cg15358152_BC21	chr6	HEY2;HEY2-AS1	125746253		0.262119	-0.00540889
cg03805492_TC21	chr12		125684062		0.262019	0.00496031
cg08624723_BC21	chr5	ENSG00000279068;ENSG00000280029;PCDHB16	141182386		0.262004	0.00594755
cg25318652_BC21	chr7	COA1;STK17A	43650536	Unclassified	0.261906	0.00418813
cg18141400_TC11	chr14	ENSG00000258942;LINC00640	51352098		0.2619	-0.0102924
cg19912142_TC11	chr10	LINC02674	117735160		0.261859	0.00681225
cg08202226_TC21	chr1	ENSG00000284738;GATAD2B	153924114		0.261818	0.00404567
cg08028179_BC21	chr1	ASAP3	23459795		0.261811	-0.00442238
cg11738976_TC11	chr20	JPH2	44115950		0.261748	0.00529666
cg16440284_BC21	chr8	SCRT1;SLC52A2	144335227	Unclassified_Cell_type_specific	0.261713	0.00925763
cg00033818_BC21	chr13	UBAC2	99283629		0.261651	0.00402838
cg25392995_BC21	chr22	TRABD	50187497	Promoter_Associated_Cell_type_specific	0.261524	0.00366729
cg10815411_TC21	chr11		7154995		0.261399	-0.00361844
cg08209375_TC21	chr17	GAS7	10119497		0.261397	0.00394164
cg12895207_BC21	chr13		111921062		0.261278	0.0053134
cg22158769_TC11	chr2	ARHGEF33;ENSG00000269210	38960398	Unclassified	0.261262	0.00645847
cg19796330_BC21	chr7	FAM200A	99552617		0.261175	-0.00727306
cg20648632_TC21	chr6	ENSG00000213204;SLC35A1	87472443	Promoter_Associated	0.261018	0.0072702
cg10516886_TC21	chr1	CD53	110872610	Promoter_Associated_Cell_type_specific	0.260972	0.00371531
cg15132749_TC11	chr4		3784200		0.260915	0.0048707
cg13453374_TC11	chr3	ENSG00000243620	147354810		0.260903	0.00406619
cg14550234_BC21	chr3	VWA5B2	184238338		0.260798	-0.0035289
cg12529672_BC11	chr2	NOTO	73202243	Unclassified_Cell_type_specific	0.260766	0.00371765
cg26287209_TC21	chr22	MYH9	36374802		0.260706	0.00435146
cg07589342_TC21	chr1	LINC02608	212219166		0.26067	0.0036628
cg14793596_BC11	chr1	MXRA8	1354712	Unclassified_Cell_type_specific	0.260663	0.00367239
cg27665571_TC21	chr16	IL34	70590451		0.260627	0.00411148
cg05835599_TC21	chr5	ENSG00000248753;PITX1-AS1	135134123		0.260514	-0.00545824
cg02371473_BC21	chr13	RGCC	41463165	Promoter_Associated	0.260494	0.00366926
cg13474790_TC21	chr12	SLC35E3	68772965		0.260472	0.00450259
cg23476076_TC21	chr5	DRD1	175443468		0.260464	-0.00497192
cg17782974_BC22	chr10	TRIM8	102647233		0.260464	0.00474531
cg10753868_BC21	chr7	CDCA7L	21939665		0.260292	0.0037219
cg14768892_BC21	chr15	FSIP1	39623730	Unclassified	0.260279	0.00552959
cg07183362_BC21	chr5		1536647	Promoter_Associated	0.260277	0.00373428
cg10147059_BC21	chr6		137491467	Unclassified_Cell_type_specific	0.260256	-0.00450841
cg25912173_BC21	chr8	CSMD3	112616673		0.2602	-0.00364231
cg06930314_BC21	chr2	ENSG00000236213;ENSG00000290100	37624214	Unclassified_Cell_type_specific	0.260092	0.00439189
cg16188984_BC11	chr13		112207798		0.26005	0.00697221
cg01791874_TC11	chr5	MARCHF11;MARCHF11-DT	16179946		0.260036	0.00736585
cg20509013_TC21	chr4		10180451		0.260004	-0.00420478
cg10780517_TC21	chr2	ENSG00000283635;PER2	238290177		0.259977	0.00497227
cg13219007_BC21	chr11	UCP2	73980224	Promoter_Associated	0.259943	0.00389675
cg24979167_BC21	chr7		1381307	Unclassified_Cell_type_specific	0.259807	-0.00715419
cg00093433_TC21	chr16	ENSG00000285163	85947704	Promoter_Associated	0.259656	0.00467717
cg26293546_TC21	chr1	PROX1;PROX1-AS1	213989316		0.259633	0.00607469
cg15459165_BC22	chr1	LAPTM5	30751003	Unclassified	0.25954	0.00462837
cg11097433_BC11	chr10	SORCS1	107164799		0.25943	0.00472664
cg06144198_TC11	chr2	KCNK12;MSH2	47570441		0.259337	0.00503508
cg01930746_TC21	chr2	PDIA6	10810385	Promoter_Associated_Cell_type_specific	0.259232	0.00436915
cg06220971_BC21	chr4	AFAP1-AS1	7757047		0.259159	-0.00436138
cg04194449_BC21	chr10		71873849	Unclassified_Cell_type_specific	0.259149	0.0043398
cg19726712_BC21	chr8	LAPTM4B	97778099		0.259106	-0.00381835
cg10268229_BC21	chr14	ENSG00000251002;TRAV38-2DV8	22281075		0.259065	0.00391035
cg21681212_BC21	chr7	EGFR	55193220		0.258938	-0.0035637
cg26955215_BC21	chr6		111993045		0.258862	0.00486312
cg21180953_BC21	chr18	SETBP1	44909642	Unclassified_Cell_type_specific	0.258831	0.00557814
cg06409588_BC21	chr1	CSMD2	33626586		0.258831	-0.00365325
cg14772935_TC21	chr7	CHN2;CPVL;ENSG00000285162	29147403		0.258812	0.00506777
cg23166240_BC21	chr18	LPIN2	2963284	Promoter_Associated	0.258808	0.0068687
cg05785747_BC21	chr10		37436560		0.258781	-0.00475079
cg27080917_TC21	chr12	ETV6	11825416		0.258605	0.00532147
cg07571745_BC21	chr1	LCK	32249827	Promoter_Associated	0.258446	0.00365284
cg01000850_BC21	chr1	TRAF3IP3	209768498	Promoter_Associated	0.258403	0.00370034
cg17847889_BC21	chr12		80710581		0.258316	-0.00669564
cg10174146_BC21	chr10	PRKCQ	6498833	Promoter_Associated_Cell_type_specific	0.258311	0.00474191
cg03569640_BC21	chr12	TBX5	114403067	Unclassified_Cell_type_specific	0.258303	0.00569042
cg05593641_BC11	chr10		104639058		0.258001	0.00362846
cg15530713_BC21	chr10	SORCS3	105020247		0.257901	-0.00617017
cg22081879_BC21	chr7		109204953		0.257749	-0.00677367
cg09671623_BC21	chr18		59743680		0.25761	-0.0057968
cg05459464_BC21	chr19	R3HDM4	906759		0.257563	0.00371521
cg06996273_BC11	chr1	TP73	3704165	Unclassified_Cell_type_specific	0.257416	-0.00658771
cg07883537_BC21	chr17	ABI3	49219550	Unclassified	0.25736	0.00458485
cg17635080_TC21	chr12	ENSG00000257221	108636339	Promoter_Associated_Cell_type_specific	0.257264	0.00427264
cg05045335_TC21	chr1	RERE	8397357		0.257224	0.00395746
cg05144700_TC21	chr6		41333957	Unclassified	0.257218	0.0039192
cg27184249_BC21	chr1	FTH1P1;SNIP1	37544629		0.257127	-0.00356283
cg02113446_BC21	chr6	ENSG00000272980	167095049	Unclassified	0.257089	0.00476155
cg25402787_TC22	chr15	ONECUT1	52792482		0.256893	-0.00370838
cg14050976_TC21	chr14		65791280		0.256834	-0.00547024
cg15808331_TC21	chr3	CDCP1	45101093		0.256733	0.0041645
cg01310330_TC21	chr7	ELFN1	1747558		0.256712	-0.00414828
cg12159504_TC21	chr2	STAT1	191014815	Promoter_Associated	0.256647	0.00586635
cg09215287_TC21	chr7	DPP6	153886235		0.256627	0.00674879
cg24075412_TC11	chr17	RBFOX3	79483884		0.25649	-0.00490526
cg00813509_TC11	chr12	NCOR2	124456771	Promoter_Associated	0.256449	0.00363859
cg14960550_BC21	chr11	NAALAD2	90134282		0.256376	0.00537531
cg03490759_TC11	chr14	HHIPL1	99675551		0.256341	0.00593481
cg19550904_BC11	chr14	EXOC3L4	103102790	Unclassified_Cell_type_specific	0.256256	0.00480334
cg00517080_TC21	chr11	VPS26B	134228689		0.256225	0.00354184
cg16188379_BC21	chr2	MYT1L	2291814		0.256068	-0.0036096
cg06452665_BC11	chr13	TNFSF11	42574300	Unclassified	0.255961	0.00453083
cg27137084_BC21	chr12	TMEM132C	128550803		0.255908	-0.00446127
cg17151933_BC21	chr12	B4GALNT3	461882	Unclassified_Cell_type_specific	0.25559	-0.00362953
cg22959982_BC21	chr17	UNC13D	75832261	Promoter_Associated_Cell_type_specific	0.255569	0.00350321
cg21094588_TC21	chr12	KITLG	88566579		0.255554	-0.00456173
cg14863234_TC21	chr10	MAP3K8	30456017		0.255527	0.00424306
cg19274323_BC21	chr14	TRAC	22550332	Unclassified_Cell_type_specific	0.255509	0.00358928
cg06709365_BC21	chr4	PPARGC1A	23768729		0.255462	-0.00510596
cg26611563_TC21	chr16	ENSG00000260498	87777806	Unclassified	0.255372	0.00460171
cg02681173_TC21	chr12	ENSG00000261650;LINC02418	130042561		0.255106	0.00360848
cg07303187_BC11	chr3	ZXDC	126476091	Promoter_Associated	0.255098	0.00732181
cg17729891_TC11	chr19		50604301		0.254984	0.00704185
cg13149362_TC21	chr8	SLA;TG	133076278		0.254916	0.0038817
cg24145925_TC21	chr19	DHPS;ENSG00000285589	12676586	Gene_Associated	0.254771	0.00424316
cg14132888_TC11	chr5	TRIM36	115179202	Unclassified_Cell_type_specific	0.25477	0.00622625
cg06056332_BC21	chr1	LY9	160796133	Unclassified	0.254737	0.00387094
cg27108059_TC21	chr1	IL6R	154439921		0.254731	0.00360541
cg21650866_TC21	chr8	ENSG00000254197;SLC45A4	141287157		0.254692	0.00513502
cg09275602_TC11	chr7	LINC02604	66905343		0.254651	-0.00367679
cg21370522_BC21	chr6	TNF	31575442	Promoter_Associated	0.254615	0.0056004
cg12847844_BC21	chr9	ENSG00000237422	91102192	Unclassified_Cell_type_specific	0.25461	0.00357745
cg08373547_TC21	chr14	PTGER2	52327823		0.254568	0.00457257
cg04364728_TC21	chr1	ENSG00000230699;ENSG00000272438	910430	Unclassified_Cell_type_specific	0.254462	0.00414854
cg21738963_TC21	chr6		88169679		0.25438	-0.00380159
cg11603365_BC21	chr14	PRKCH	61503491		0.254175	0.00540607
cg26547024_TC11	chr22		49983834		0.254038	0.00379077
cg21883435_BC21	chr16	ENSG00000285040	85985319	Unclassified_Cell_type_specific	0.253993	0.00438676
cg13816428_TC21	chr14	OR5AU1	21157014		0.253971	0.00714356
cg22344631_TC22	chr2	HOXD3	176147405		0.253769	0.00385417
cg04086328_TC21	chr1	ITPKB	226691483		0.253734	0.00402042
cg05041596_BC21	chr11	NAALAD2	90134217		0.253712	0.00641029
cg22081654_BC21	chr12	SLC6A12	213754		0.253503	0.00466018
cg06337872_BC21	chr5	PDZD2	31701798		0.253245	-0.00405263
cg07777347_TC21	chr3	LSG1;TMEM44-AS2	194641104	Gene_Associated_Cell_type_specific	0.253118	0.00550687
cg12283482_BC21	chr4	AASDH	56388588		0.253109	0.00752822
cg27094244_BC11	chr11	SYT7	61567797		0.253083	0.00719692
cg12990832_TC21	chr5	GRK6	177432086	Promoter_Associated	0.252977	0.00359989
cg19499820_TC21	chr14	GPR137C;TXNDC16	52551580	Promoter_Associated	0.252942	-0.00617268
cg07180897_BC21	chr6	HLA-DQB2	32761353		0.25294	-0.00550901
cg02868516_BC21	chr17	RPA1	1834661		0.252917	0.00452152
cg06710490_BC21	chr16	ABCC1	16033384		0.25291	0.00458846
cg01538605_TC21	chr6		168885862	Unclassified_Cell_type_specific	0.252902	-0.00354392
cg24198173_BC21	chr4		43131682		0.252898	-0.00389672
cg25914821_TC21	chr8	PVT1	127887268		0.25284	0.004008
cg15587175_BC21	chr17	ENSG00000262231	6190902		0.252732	-0.00373054
cg14046228_BC21	chr2		240218065		0.252628	-0.00435026
cg21170920_TC11	chr1	PAX7	18630879	Unclassified_Cell_type_specific	0.252575	0.00413553
cg07389228_BC21	chr17	SAP30BP	75689571	Gene_Associated	0.252402	0.0040585
cg10307082_TC21	chr6	ENSG00000287092	156250806		0.252218	0.0037887
cg15299233_TC21	chr15	SCAMP2	74869832		0.252174	0.00382581
cg26760951_BC21	chr4		24042183		0.252165	-0.00506557
cg03323030_BC21	chr19		35913854	Unclassified_Cell_type_specific	0.25216	0.00369558
cg00556616_BC21	chr18	ANKRD62;RNU6-324P	12098199		0.252057	-0.00386865
cg20264543_TC21	chr3	ENSG00000290001	129068370		0.252029	0.00400245
cg00746336_TC21	chr17	GOSR1	30476540		0.251912	-0.00548855
cg16238482_BC21	chr11	LRRC4C	41055020		0.2519	-0.00363928
cg13315047_TC21	chr12	ENSG00000279650	130776598	Unclassified	0.251773	-0.0035618
cg16220923_BC21	chr20	LINC00261	22567239		0.251761	0.00629799
cg14569644_TC21	chr12	ENSG00000273049;HOXC6	54014307		0.251707	0.00438177
cg17066415_TO11	chr11	LINC02725	128146768		0.251454	-0.00400957
cg10614488_BC21	chr7	WIPI2	5219116	Gene_Associated_Cell_type_specific	0.251367	0.00386253
cg05295329_BC21	chr2	CYP1B1-AS1;ENSG00000227292	38215456		0.251343	-0.00602938
cg14980883_BC21	chr7	AGR2	16795772		0.25128	0.00499897
cg23074224_BC21	chr9	APBA1;ENSG00000261447	69671472		0.251265	0.00370014
cg11436362_TC11	chr11	GRK2	67286458	Promoter_Associated_Cell_type_specific	0.251209	0.00447085
cg11488101_TC21	chr10	BMS1	42817575		0.251154	-0.00420613
cg03322161_BC11	chr6	ENSG00000287558	160767290		0.250978	0.00543178
cg22862205_BC21	chr6		137389538		0.250839	0.00386322
cg25075684_BC21	chr7		2893663	Unclassified_Cell_type_specific	0.250791	0.00396037
cg03050022_TC21	chr15	RAB27A	55267561	Promoter_Associated_Cell_type_specific	0.250784	0.00397958
cg13583414_TC21	chr8	LZTS1	20252152	Unclassified_Cell_type_specific	0.25077	0.00386263
cg17758563_BC21	chr6	ATXN1	16322885	Unclassified	0.250695	0.00425707
cg07876788_TC21	chr7	CYREN;TMEM140	135164881		0.250598	0.00637379
cg18935108_BC21	chr11	ATF4P4;LRRC37A13P	113790210		0.250427	0.00442421
cg23638640_TC11	chr22	PIWIL3	24764066		0.250298	-0.00389867
cg00735257_BC21	chr16		1136082		0.250219	0.00632793
cg27437304_BC21	chr11	APLP2	130122473		0.250106	0.00451909
cg15033153_TC21	chr3	RAB7A	128795172	Promoter_Associated	0.250077	0.00403494
cg21438984_BC21	chr19	HSPBP1	55276534	Unclassified_Cell_type_specific	0.249986	0.00466121
cg24616708_TC21	chr13	PCDH8P1	53201501		0.249889	0.00442586
cg08585897_BC21	chr16	ENSG00000287194;KARS1;TERF2IP	75646637		0.249816	-0.00426196
cg18412721_TC21	chr13	DLEU1	50847133	Unclassified_Cell_type_specific	0.249754	0.00394804
cg07624812_BC21	chr1	TAS1R3	1331401		0.249665	-0.00550713
cg22751696_TC21	chr3	C3orf14;PTPRG-AS1	62319472	Promoter_Associated_Cell_type_specific	0.249653	0.00358928
cg06322412_TC21	chr9	LHX6	122213475	Unclassified	0.249639	0.00538143
cg15810306_BC21	chr20		43820837		0.249634	-0.00391186
cg15429472_BC21	chr2		136134598		0.249622	0.00411899
cg07367601_BC21	chr1		234978595	Promoter_Associated	0.249463	0.0046002
cg03733065_TC21	chr2	KCNH7	162733282		0.249397	-0.00629867
cg00238123_TC21	chr2		10473851		0.249327	-0.00398844
cg20713476_BC21	chr12	LRCOL1	132610516	Unclassified_Cell_type_specific	0.249188	0.00445092
cg26095923_TC21	chr10	ARID5B	61988180	Unclassified_Cell_type_specific	0.249178	0.00378248
cg06303168_TC21	chr12	DGKA;ENSG00000273973;PYM1	55929175	Promoter_Associated	0.248993	0.00509224
cg14930690_BC21	chr6	ZNF311	29006051		0.248989	-0.0046666
cg23219986_TC21	chr18	RAB12	8623540		0.248978	0.00402418
cg16339758_TC21	chr6		44627610		0.248955	0.0070233
cg13523818_BC11	chr19	ENSG00000267629;HAPLN4	19261091		0.248943	0.0047951
cg13849090_TC11	chr9	NTRK2	84697748	Unclassified	0.248811	-0.00401148
cg21881136_TC21	chr16	ENSG00000289932	85856854		0.248716	0.00484962
cg14656259_BC21	chr7	PRKAR1B	618581		0.2486	0.00432705
cg24733624_TC21	chr12	LINC02367	9364966		0.248274	0.00367447
cg05008027_BC21	chr17	RGS9	65101252	Unclassified	0.248148	-0.00491815
cg26962843_TC21	chr8		8917722	Unclassified	0.248058	0.00454777
cg27074582_TC21	chr2	ENSG00000287405;HDAC4	239192710		0.248058	0.00777075
cg10128622_BC21	chr6	MYB;MYB-AS1	135197447		0.247925	0.00424894
cg11133732_BC21	chr20		21509232		0.247881	-0.00396634
cg23198623_BC21	chr2	BUB1	110675551	Promoter_Associated_Cell_type_specific	0.247861	0.00484166
cg04092715_TC21	chr2		211067865		0.247842	-0.00350914
cg24626401_BC21	chr19	PPP5C	46351467	Promoter_Associated	0.247825	0.00397358
cg17697633_TC11	chr6	TFAP2A	10419846		0.247709	0.00481954
cg21022547_BC21	chr9	GNA14;GNA14-AS1	77476278	Unclassified	0.247645	0.00577689
cg11067939_TC21	chr1	PLA2G5	20079826		0.247633	-0.00447025
cg01827970_BC21	chr8	LINC00293;RNU6-656P	46830731		0.247559	-0.00368395
cg20251943_BC11	chr10	DIP2C	361781		0.247343	-0.00397312
cg22700246_BC21	chr15		99438781	Unclassified_Cell_type_specific	0.247306	0.00405025
cg16590190_BC21	chr1	PDPN	13583027		0.2473	0.00655761
cg09895009_BC11	chr1	LCE3A	152623516		0.247266	0.00458444
cg01276564_TC21	chr8	ARHGEF10;KBTBD11-OT1	1868326	Unclassified_Cell_type_specific	0.247194	0.00590758
cg15626112_TC21	chr8	CYRIB	130013656	Promoter_Associated_Cell_type_specific	0.247169	0.00366187
cg04026387_BC21	chr14	SLC25A21	36702696		0.247158	-0.00595826
cg25762806_BC21	chr21		30200213		0.247154	-0.00420244
cg03137472_TC21	chr5	FYB1	39215405		0.247129	0.00408975
cg15088399_TC11	chr7	SND1	127718497		0.247103	-0.00791853
cg08147401_TC21	chr5	IQGAP2	76401917		0.246994	0.00353103
cg12073052_BC21	chr17		77863772	Unclassified	0.246953	0.00492953
cg16173847_TC21	chr18	ENSG00000267780;KCNG2	79805614	Gene_Associated_Cell_type_specific	0.246921	0.00454475
cg22374237_TC21	chr7	GRM8	127251143		0.246878	0.00632278
cg11431402_TC21	chr9	CRB2	123373129		0.246865	0.00372185
cg14323293_TC21	chr9	PTCH1	95517794		0.246824	0.00533746
cg10332567_BC21	chr20	LINC01728	43894224		0.246805	-0.0070355
cg24328125_BC11	chr12		125684000		0.246709	0.00469895
cg13764116_BC21	chr3	CASR	122188110		0.246706	-0.00448986
cg15332173_TC21	chr6	ENSG00000237174;FILIP1	75364343		0.246636	-0.00531193
cg24185569_BC21	chr7	GLI3	41980222	Unclassified_Cell_type_specific	0.24663	-0.00489961
cg20834681_TC21	chr12	KCNA5	5044781		0.246512	0.00507052
cg08655071_BC21	chr1	TRAF3IP3	209755550		0.246445	0.00403204
cg15575967_BC21	chr1	TRIM62	33183133		0.246398	0.00423972
cg05456654_BC21	chr17	RPTOR	80773380	Unclassified	0.246335	0.00471199
cg18013356_BC21	chr11	MAP4K2	64802475	Promoter_Associated	0.246214	-0.0035302
cg24069444_TC21	chr10	CHST15	124063897		0.246113	0.0043143
cg00847277_BC21	chr8		141518856		0.246094	0.00423854
cg04841983_TC11	chr11	ENSG00000287028;LINC02550	111097367		0.246091	-0.00556827
cg07033604_TC11	chr9		136602467		0.245703	0.00377234
cg13066703_BC11	chr1	TRAF5	211353363	Promoter_Associated	0.245625	0.00372771
cg12422228_BC21	chr3	CD47	108086078		0.245621	0.00351771
cg08918639_BC21	chr5		174692310		0.245568	0.00471782
cg17014018_TC21	chr10	CYP2C18	94682864		0.245542	-0.00479589
cg12206199_BC11	chr2	ARHGEF33;ENSG00000269210	38960402	Unclassified	0.245517	0.00644637
cg07908099_BC21	chr5	TTC33	40676086	Unclassified_Cell_type_specific	0.245496	0.00598804
cg18130249_TC21	chr12		114166680	Unclassified_Cell_type_specific	0.245491	0.00514282
cg16152072_TC11	chr18		79006007		0.245479	-0.00429907
cg10841025_BC21	chr11		128054547		0.245418	0.00526277
cg00525025_BC21	chr5		180719609		0.245255	-0.00452112
cg00564080_BC21	chr9	RAPGEF1	131678615	Unclassified	0.245235	0.00383583
cg18303360_BC21	chr1	ENSG00000284309;SLC30A2	26046797		0.245231	0.00572788
cg11821200_BC21	chr5	PTGER4;TTC33	40685887		0.245184	0.0035657
cg21238238_BC21	chr4		7151167		0.245125	-0.00420944
cg19704008_BC21	chr14		74618956	Unclassified_Cell_type_specific	0.245119	0.0044728
cg21493505_BC21	chr19	ENSG00000267606;ZNF542P;ZSCAN5A	56368049	Unclassified	0.245033	0.00352944
cg02548816_TC22	chr2	ENSG00000286829	24410313	Unclassified	0.244869	-0.00608581
cg21290162_TC21	chr8		9884450		0.244846	0.00373353
cg02919837_BC21	chr2	LINC02245;LINC02576	65031079		0.244832	0.00526338
cg26624732_BC11	chr5		71450503		0.244804	-0.00592168
cg09134337_TC21	chr6	ENSG00000285216;HULC	8707931		0.244752	-0.00670078
cg16126393_BC21	chr1	MEX3A	156076987		0.244671	0.00434361
cg24606791_TC21	chr12	ADAMTS20	43552690		0.244635	0.00842412
cg02940937_BC21	chr1		41358163		0.244634	-0.00352824
cg03179976_BC21	chr13	LINC00463;LINC01053	25180511		0.244538	-0.00646707
cg02266769_TC21	chr1		27659434		0.244354	0.00393952
cg14132225_BC21	chr6	ENSG00000289842	1216671		0.244325	0.00633311
cg06192261_TC21	chr4	WFS1	6271756		0.244269	-0.00370058
cg02723389_TC21	chr2		42106341	Unclassified	0.24421	0.00595366
cg10171357_BC11	chr15	ENSG00000259275	96367311		0.244179	0.00350168
cg15242843_BC21	chr22	NUP50	45179449	Promoter_Associated_Cell_type_specific	0.244175	0.00375389
cg11827629_BC21	chr12		115384619		0.244149	-0.00608181
cg08521187_TC21	chr2	ENSG00000229727	7430817	Unclassified_Cell_type_specific	0.244111	0.00365292
cg27558208_BC21	chr21		31109115		0.244062	0.00401584
cg13376598_BC21	chr11	LUZP2	24496679		0.243958	0.00496444
cg06807397_TC21	chr13	SERP2	44374277	Unclassified_Cell_type_specific	0.24392	0.00408177
cg13630250_TC21	chr14	COX16;RNU2-51P;SYNJ2BP-COX16	70360619		0.243855	-0.00380277
cg25232236_TC21	chr10	ENSG00000258539;FAM53B	124723706	Promoter_Associated	0.243824	0.00417397
cg14643763_BC21	chr20	STK35	2173078	Unclassified	0.243824	-0.00512302
cg06897548_TC21	chr22	TAB1	39414701	Unclassified	0.243746	0.00357881
cg22927510_TC11	chr22	ODF3B;TYMP	50529899	Promoter_Associated	0.243741	0.00410242
cg25191850_TC11	chr1	ENSG00000289305;KCNK1	233613887		0.243652	0.00647114
cg09636245_BC21	chr11	CYB5R2	7678099		0.243637	0.00499542
cg02828413_BC11	chr2	ACYP2	54014112		0.243598	0.00410985
cg14791525_BC11	chr11	ENSG00000286708;SHANK2	70886119		0.243534	-0.00482966
cg19211931_TC21	chr2	DPP10	114661960		0.243497	-0.00763064
cg02508743_BC21	chr8	LYN	55991064	Unclassified_Cell_type_specific	0.243461	0.00584641
cg15575700_BC21	chr17	PYY	43995254	Unclassified	0.243438	0.00641277
cg14519997_BC21	chr9	NFIB;NFIB-AS1	14321080		0.243411	0.00462237
cg17757000_TC21	chr19	PSMC4	39970516	Promoter_Associated	0.243336	-0.00361762
cg13504059_TC21	chr17	CCR7	40565690	Promoter_Associated	0.24333	0.00400017
cg08948170_TC21	chr12	PGAM1P5;USP44	95551497		0.243328	0.00392431
cg07387591_BC21	chr20	PCSK2	17228004		0.243219	0.00400379
cg17957761_BC21	chr19		45975621		0.243197	-0.00679847
cg20545410_BC21	chr10	AK3P5;ITGB1	32943620		0.243191	0.00356002
cg11724869_BC21	chr9	ENSG00000231460;ENSG00000287843	23828296		0.243135	-0.00448671
cg00151661_BC21	chr9	NOTCH1	136539681		0.243055	0.00380969
cg20118818_BC21	chr15	MKRN3	23629077		0.243037	0.00555944
cg14995902_BC21	chr10	DEPP1;RASSF4	44973745		0.242979	0.0040133
cg14133635_BC11	chr9	PRSS3	33749418		0.242974	0.00943485
cg09316347_TC21	chr7		140232332		0.242919	0.00392088
cg10807622_TC21	chr11	TCIRG1	68042092		0.242834	0.00351392
cg11190277_TC21	chr11	CCND1	69640445	Promoter_Associated	0.242827	0.0043163
cg11813672_BC21	chr5	SEMA6A;SEMA6A-AS1	116478713		0.242822	-0.00381996
cg16986578_BC21	chr1	ELF3;ELF3-AS1;ENSG00000249007	202010439	Unclassified	0.242796	0.0078768
cg00569092_BC21	chr1	DLGAP3	34885145	Unclassified_Cell_type_specific	0.242705	0.0043929
cg24219822_TC21	chr1	CD244	160839186		0.242699	0.00392709
cg13349042_TC21	chr10	SFXN2;WBP1L	102743344		0.242663	-0.00373185
cg01255021_BC11	chr16		1044653		0.24263	0.0044225
cg13237711_BC21	chr8		141560497		0.2426	0.00636294
cg01704636_BC21	chr2	KCNK3	26728485	Unclassified_Cell_type_specific	0.242546	0.00693898
cg05816365_BC21	chr1	CHI3L2	111216347	Unclassified	0.242423	0.00370026
cg24562906_BC21	chr9	ENSG00000227531	111148452		0.242422	0.00359692
cg05999317_BC21	chr16	ANKRD11;ENSG00000288715	89330790	Unclassified_Cell_type_specific	0.242371	0.00363341
cg25601040_TC21	chr4		13538612		0.242289	-0.00537773
cg01149238_BC21	chr15	GABRB3	26666484		0.242234	-0.00495592
cg25604516_BC21	chr17		14813872	Unclassified_Cell_type_specific	0.242161	0.00596488
cg05257202_BC21	chr13	UBAC2	99282619		0.24212	0.00450702
cg25905452_BC21	chr11	PANX3	124612159		0.242104	0.00429099
cg02767665_TC21	chr12	TMEM132D	129303840		0.242025	-0.00568241
cg04991444_BC21	chr20	NFATC2	51440901		0.242	0.00352339
cg00557947_BC11	chr10		100659488		0.241878	0.00572411
cg05380982_TC21	chr21	KCNJ6	37916075	Unclassified_Cell_type_specific	0.241865	0.00354767
cg26267034_TC21	chr22	LINC02885	34800480		0.241781	-0.00524918
cg12081325_BC22	chr1	EIF2B3	44947607	Unclassified_Cell_type_specific	0.241764	-0.0040199
cg09247963_BC11	chr12	CAPRIN2;ENSG00000246331;LINC00941	30754989	Promoter_Associated	0.24173	0.00500547
cg16200954_BC21	chr11	SLC1A2	35391195		0.241722	0.00423175
cg18859612_BC21	chr2	GYPC	126664488	Promoter_Associated	0.241663	0.00590936
cg12245717_TC21	chr20	LINC00261	22574568		0.241612	-0.0058342
cg12687824_TC21	chr8	PVT1	127980629		0.24161	0.00500712
cg00216055_TC21	chr2		136131679		0.241422	0.00510216
cg27554565_BC11	chr19	NPHS1	35845524	Unclassified_Cell_type_specific	0.24128	0.00368814
cg01844642_TC21	chr3	GPR62	51955748		0.241013	0.00494674
cg19727774_BC21	chr14	ENSG00000259124	76696414		0.240984	-0.00354809
cg02662277_TC11	chr10	PHYHIPL	59176623		0.240966	0.00442259
cg00190116_TC21	chr14	TRAJ25;TRAJ26	22517505		0.240878	0.00355975
cg18804254_TC21	chr4	FHIP1A	151604276		0.240846	-0.00365003
cg15472145_TC21	chr1	RAVER2	64828957		0.240773	0.00515046
cg20471045_TC11	chr19	ENSG00000283663;NTF4	49064957	Unclassified_Cell_type_specific	0.240768	0.0087279
cg24916358_TC21	chr10	ENSG00000258539;FAM53B	124627192	Promoter_Associated	0.240746	0.00450501
cg12691330_TC21	chr6	SYTL3	158649624	Unclassified	0.240728	0.00404366
cg20175587_BC21	chr16	RNF166	88704636	Promoter_Associated_Cell_type_specific	0.240652	0.00354002
cg16253465_BC21	chr4	ENSG00000287544	177033363		0.240611	-0.00636513
cg15381304_TC21	chr6	GPR6	109978896		0.24049	0.00691157
cg13264234_TC21	chr7		116512186		0.240422	0.00440082
cg06239350_BC21	chr19		1727840		0.240414	-0.00616358
cg18547326_TC21	chr17	MYL4	47205157	Unclassified_Cell_type_specific	0.240409	0.00479034
cg16897361_BC21	chr15	APBA2	28935429	Promoter_Associated	0.240383	0.00360238
cg01414185_TC11	chr2	HOXD3;HOXD4	176152721		0.240332	0.00619604
cg24882449_TC21	chr20	ENSG00000286288	1817086	Unclassified_Cell_type_specific	0.240314	0.00525903
cg26790823_TC21	chr18	CELF4	37538740		0.240232	0.00657312
cg04609701_BC21	chr3	PLCL2	16900779		0.240213	0.00409282
cg13583535_TC21	chr18	MBP	77056085	Promoter_Associated	0.240183	0.00534804
cg04153641_BC22	chr2	TTLL4	218744708		0.240068	0.00396708
cg00631627_BC21	chr1	ENSG00000225333;PPIE	39718233		0.240055	0.00454655
cg14289228_TC21	chr7	NUPR2	56115885		0.240022	0.00497999
cg02531703_BC21	chr7	GPC2	100172294		0.240017	-0.00358019
cg04284128_BC21	chr9	TRIM14	98119649	Promoter_Associated	0.240013	-0.00443617
cg08093963_BC21	chr5	CDK7	69266156		0.239998	-0.00386365
cg25211941_BC21	chr18	LDLRAD4	13567011	Unclassified	0.239964	0.00373405
cg01799671_BC21	chr16	CMIP	81527147		0.239895	0.00350757
cg25935611_BC21	chr21	TRAPPC10	44084138	Unclassified_Cell_type_specific	0.239855	0.00426392
cg20775850_TC21	chr12	CHST11	104683208	Promoter_Associated_Cell_type_specific	0.239785	0.00387044
cg22735176_TC21	chr15	PWRN1	24512996		0.239747	-0.00408221
cg20930201_BC21	chr17	SLC47A1	19534378	Unclassified_Cell_type_specific	0.239686	0.00391619
cg25867318_BC21	chr17	STAT3	42342727		0.239568	0.00422805
cg24526899_TC21	chr14	BMP4;ENSG00000287156	53957431		0.239459	-0.00546697
cg19945840_TC21	chr1	B3GALT6;SDF4	1232656		0.239447	0.00433574
cg21658898_TC21	chr1	TRIM67;TRIM67-AS1	231188288		0.239365	-0.00490287
cg10117369_BC21	chr1	LAX1	203765128	Promoter_Associated	0.239323	0.00381286
cg05376738_TC21	chr1	NSL1	212750438		0.239316	0.00385828
cg10933082_BC21	chr22	RAC2	37228868	Promoter_Associated_Cell_type_specific	0.239315	0.00380867
cg10626702_BC21	chr7	RNF216	5642191	Unclassified_Cell_type_specific	0.239214	0.00378996
cg18774001_TC21	chr18	LDLRAD4	13609425	Unclassified_Cell_type_specific	0.239201	0.00431232
cg09966773_TC21	chr5	ENSG00000249335;LINC02198	69023325		0.238944	-0.00412027
cg22702093_BC21	chr5	EMB	50428859		0.238935	0.00481014
cg09228296_BC21	chr6	NUP153	17702233	Promoter_Associated	0.238815	0.0058185
cg21476299_BC11	chr13	TNFSF11	42574078	Unclassified	0.2388	0.00449599
cg02820958_BC11	chr19		7099029	Unclassified	0.238785	0.00530654
cg12154045_TC11	chr19	APC2;C19orf25	1465557		0.238768	0.00412027
cg02763813_BC21	chr11	CRTAM;ENSG00000285909	122843423	Unclassified	0.238695	0.00386707
cg04767897_TC21	chr14	BEGAIN;ENSG00000258576	100588108	Unclassified_Cell_type_specific	0.238684	0.00486181
cg09805252_TC21	chr12	LRCOL1	132610866		0.238623	0.00396252
cg20024221_BC21	chr19	ZSCAN18	58118155		0.238544	0.00586706
cg10319490_TC21	chr17	ITGA2B	44390763		0.238504	-0.00401921
cg16034863_TC21	chr1	DDI2	15620282		0.238477	0.00441085
cg25058023_BC11	chr7	HTR5A;HTR5A-AS1	155071466		0.238392	0.00393298
cg18259002_BC21	chr12	RILPL2	123435283		0.238359	-0.00504905
cg10100800_BC21	chr19	CACNA1A	13399230		0.238335	-0.00533034
cg25792518_TC11	chr17	ACSF2;CHAD	50468589		0.238324	0.00781301
cg12853948_BC21	chr16	ENSG00000260498	87777832	Unclassified	0.238279	0.00386888
cg14090877_TC21	chr9	EPB41L4B	109277536		0.23827	-0.00417745
cg06655216_BC21	chr12	LINC02458	89225552	Unclassified	0.238156	0.00366792
cg06966687_BC21	chr12	ADGRD1;ENSG00000279581	130981290		0.238137	0.00486918
cg07327489_TC21	chr9	RAPGEF1	131678666	Unclassified	0.238117	0.00482262
cg03965795_TC11	chr10		100671264	Unclassified_Cell_type_specific	0.238106	0.00419586
cg16086559_TC11	chr15	ENSG00000259275	96368302		0.237982	0.00365181
cg17320944_TC21	chr12	ENSG00000258162;PPFIA2	81461334		0.237923	0.00465514
cg12807790_TC21	chr8	DENND3	141149893		0.237898	0.00372806
cg25288140_TC11	chr17	BRCA1;NBR2	43126324		0.237882	-0.00532667
cg15791967_BC21	chr1	KCNA3	110668851		0.237847	0.00400929
cg14707665_BC21	chr10	FAM107B	14584191		0.237775	0.00388371
cg15791248_TC21	chr8	FGFR1	38469212		0.237704	-0.00498819
cg24289580_BC21	chr19	GATAD2A	19461133	Promoter_Associated	0.237575	0.00439332
cg12363584_BC11	chr15	LINGO1	77818561		0.237412	-0.00457546
cg16842187_TC21	chr2	KCNK3	26728605		0.237358	0.00855951
cg01628181_BC21	chr3	COL8A1	99666371		0.237326	-0.00366223
cg16516718_BC21	chr11	AIP	67484970	Unclassified	0.237223	0.00371291
cg00011924_BC11	chr17	RNF222	8397874		0.237131	-0.00501828
cg05348871_BC21	chr11	PRR5L	36375577	Unclassified_Cell_type_specific	0.23707	0.00482307
cg00116907_BC21	chr5	MTCYBP18;MTND6P4;PCBD2	134923581		0.237044	0.00575908
cg20846213_BC11	chr10	GPR26	123666191		0.237004	0.00452797
cg17355809_TC21	chr1	ENSG00000287450;SPRTN	231339599		0.236972	-0.00695285
cg15152958_BC21	chr3	ENSG00000254485;SRGAP3	9327355		0.236961	-0.0036234
cg04527083_BC21	chr15	ENSG00000271725;IL16	81304306		0.236932	0.00541428
cg19616459_TC21	chr16	ABCC1	16120869		0.236849	-0.00394655
cg24436906_BC11	chr2	BOK;BOK-AS1	241558666		0.236846	0.00520253
cg13604628_BC21	chr5	DOCK2	169649573		0.236701	0.00386531
cg11348196_BC21	chr7	TMEM243	87217135	Promoter_Associated	0.236648	0.00598308
cg24770595_BC21	chr6	ENSG00000282218;ROS1	117345110		0.236643	-0.00366129
cg03899772_BC21	chr2	ZNF385B	179550414		0.236578	-0.00485316
cg05178958_BC21	chr2	TTC7A	46978808	Unclassified_Cell_type_specific	0.236499	0.00419659
cg08826592_TC21	chr2		17471932		0.236412	-0.00377592
cg09305731_BC21	chr6		26295764		0.236405	0.00384241
cg01473670_BC21	chr1	ABCA4	94069853		0.236258	0.00531443
cg25353171_BC11	chr8		9898294		0.236239	0.00472578
cg23079470_TC21	chr20	CASS4	56440152		0.236158	0.00487089
cg02176678_TC21	chr2	TTLL4	218711816	Promoter_Associated	0.235945	-0.00619148
cg00612905_BC11	chr16	JPH3	87666989	Unclassified_Cell_type_specific	0.235734	-0.00486734
cg18538961_BC11	chr14	MEG8;MIR493HG;RTL1;SNORD112	100896855		0.235608	-0.00405329
cg10404544_TC21	chr11		60609910		0.235574	0.00364505
cg09233659_TC21	chr4		87911388		0.235513	0.00361677
cg19984742_TC21	chr20	MC3R	56249434	Unclassified	0.235454	0.00535658
cg01924082_BC21	chr1	LINC02608	212219018		0.235396	0.00397281
cg24692093_BO11	chr19	ENSG00000197813	49331880	Unclassified	0.23531	0.00395314
cg00299736_BC21	chr11	CD5	61102497	Promoter_Associated_Cell_type_specific	0.235292	0.00387446
cg12593146_TC21	chr11	ENSG00000256281	115533739		0.2351	-0.00373843
cg05517541_TC21	chr6	FYN	111794006		0.235006	0.00470674
cg12116885_BC21	chr9	PAPPA	116391216		0.234986	-0.00350767
cg22895728_BC21	chr12	ENSG00000257322	93138196		0.234979	0.00379944
cg23414001_TC21	chr20	TRPC4AP	35093267	Promoter_Associated	0.234777	0.00447045
cg07364657_TC21	chr8		96364742		0.234753	-0.00499578
cg26189827_TC21	chr7	SUGCT	40299326		0.234713	0.00452023
cg26601310_TC21	chr11	PRR5L	36375573	Unclassified_Cell_type_specific	0.234681	0.00426957
cg00795062_BC21	chr16	LINC00919;LINC02180	52084760		0.23464	-0.00614984
cg23067535_BC21	chr8	ENSG00000253258;FAM83A	123182893		0.234552	-0.00446616
cg09882901_BC21	chr16	CLEC19A	19316948		0.234499	0.00428272
cg25539515_BC21	chr20		54995211		0.234495	-0.00700002
cg16170164_BC21	chr5	ENSG00000249743	73213529		0.234477	0.00602454
cg19277119_BC21	chr6		27819953	Unclassified_Cell_type_specific	0.234344	0.00397963
cg18809830_TC11	chr7	ATP5MF-PTCD1;PTCD1	99434905		0.234233	-0.00360647
cg01094495_BC21	chr5	LIX1-AS1	97297329		0.234221	-0.0055232
cg13953753_TC11	chr10	VAX1	117136501		0.234131	-0.00458332
cg00161114_BC21	chr9		31542527		0.234119	-0.0036595
cg02132143_TC21	chr1		233885718		0.23407	-0.00597886
cg11555067_TC21	chr2	INPP4A	98464887	Promoter_Associated	0.234011	0.00422828
cg08281312_TC21	chr12	RHOF	121787344	Unclassified_Cell_type_specific	0.233973	0.00531917
cg00263368_BC21	chr7		151302505	Unclassified	0.233887	-0.00410902
cg02628177_TC21	chr8	SLA;TG	133067009		0.233722	0.00380602
cg07599136_BC21	chr5	AHRR;PDCD6-AHRR	415770		0.233527	-0.00495165
cg09111569_BC21	chr6	ENSG00000226281	6751780	Unclassified_Cell_type_specific	0.233503	0.0040965
cg02733025_BC11	chr7	CNPY1;ENSG00000283128	155482918		0.233363	-0.00393563
cg04528829_TC21	chr12	TBX3-AS1	114695489		0.233358	0.00397105
cg27540367_BC22	chr19	TGFB1	41342229		0.233353	0.00419076
cg10054641_TC21	chr8	TMEM71	132760847	Unclassified_Cell_type_specific	0.233159	0.00524292
cg16552271_TC21	chr1	KAZN	15066411		0.233028	0.00515558
cg23495748_TC11	chr5	CPLX2	175796633	Unclassified_Cell_type_specific	0.23292	0.0048521
cg17022263_BC21	chr11	SCN3B	123641417	Unclassified	0.232896	-0.00366501
cg02666020_TC21	chr12	NCOR2	124456761	Promoter_Associated	0.232743	0.00390138
cg17179427_BC21	chr19	DOHH	3501133	Promoter_Associated	0.232679	0.00516548
cg27215475_TC11	chr7	SDK1	4107339		0.232586	-0.0110338
cg18181928_BC21	chr12		118622812		0.232551	0.00667884
cg26271170_BC21	chr18	CNDP2	74499167	Promoter_Associated	0.232459	0.0039013
cg04125153_BC21	chr10	ENSG00000228553;PLCE1	94227729		0.232452	-0.00407044
cg05442408_TC21	chr1	TTC34	2789608		0.232435	0.00409014
cg10867349_TC21	chr14	KCNK10	88327397		0.232396	-0.00513728
cg00066239_TC21	chr17		80498359		0.232342	0.00382985
cg15726426_TC21	chr1	KCNA3	110674217	Promoter_Associated	0.232292	0.00523545
cg01569083_TC21	chr6	TNF	31575512	Promoter_Associated	0.23228	0.00400974
cg26496843_TC21	chr10		131670688		0.232203	-0.00433876
cg19826846_TC21	chr14	ENSG00000259053;FOXN3	89564376		0.232141	0.0050623
cg27253807_TC21	chr3		62379377		0.232112	0.00427077
cg01837388_BC21	chr1	FMOD	203342541	Unclassified	0.232074	-0.00426578
cg10039504_TC21	chr12	TSPAN9	3133106		0.232016	0.00397441
cg06163411_TC11	chr7	ZC3HC1	130051679	Promoter_Associated	0.231991	-0.00397686
cg24578769_TC21	chr2	LINC01814	8552044		0.231893	0.0056421
cg13894134_BC21	chr10	ENSG00000229672	3757450		0.231842	0.00359656
cg20701305_BC21	chr4	STIM2	26873433		0.231786	0.00533018
cg01090433_TC21	chr16	CDH13	82639901	Unclassified	0.23176	0.00450036
cg02307586_TC21	chr11	FADD	70202815	Promoter_Associated	0.231685	0.00539194
cg14071298_BC21	chr2		42105908	Unclassified	0.23168	0.00648673
cg16738327_TC21	chr16	XPO6	28193303	Promoter_Associated	0.231586	0.00363864
cg13210467_TC21	chr7	GPC2;STAG3	100177820	Promoter_Associated	0.231512	0.0054277
cg14076729_TC21	chr1		37660956		0.231307	-0.00402882
cg15775914_TC21	chr1	CHML;OPN3	241635782		0.231272	0.0036406
cg07425171_TC21	chr16	ENSG00000260958	35207719		0.23126	0.00548948
cg08794185_TC21	chr17	B3GNTL1;ENSG00000262339	82978762	Unclassified_Cell_type_specific	0.231241	0.00403554
cg14781605_BC21	chr1	ALPL	21538403		0.231229	0.00653901
cg27537570_BC21	chr12	LRCOL1	132603392		0.231219	0.00574905
cg01844178_TC11	chr3	CCDC39;CCDC39-AS1;ENSG00000145075	180679706	Promoter_Associated	0.231196	0.00485276
cg11583792_TC21	chr1	MAGOH;MAGOH-DT	53238765	Unclassified	0.23111	0.00363609
cg19730422_BC21	chr5	CYFIP2	157291551		0.230931	0.00429118
cg23716457_BC21	chr16		75931130		0.230882	-0.00665614
cg19360104_TC21	chr1	SHE;TDRD10	154502793	Unclassified_Cell_type_specific	0.230856	0.00350353
cg09137328_TC11	chr10	GPR158;GPR158-AS1	25175019		0.230734	0.00580667
cg12285565_BC21	chr8		26190264		0.230721	0.00500498
cg23116255_BC21	chr17		82378925		0.230659	-0.00463267
cg09400160_TC21	chr6		34182764	Unclassified	0.230618	0.00535139
cg07450214_TC11	chr10	ANKRD26	27100950	Promoter_Associated	0.230613	0.0087194
cg06747458_BC21	chr4	ANTXR2	80125669	Unclassified_Cell_type_specific	0.230612	0.00378788
cg21506039_TC21	chr16	CHD9	53068776	Gene_Associated	0.230608	0.00397739
cg11993118_BC11	chr20	NFATC2	51542807	Promoter_Associated	0.230492	0.00481303
cg01410359_TC21	chr2	CYP1B1;CYP1B1-AS1	38075087		0.230461	0.0037082
cg05422022_BC11	chr6		168133009	Unclassified_Cell_type_specific	0.230457	0.00534576
cg09163035_BC21	chr17	LASP1	38898473	Promoter_Associated_Cell_type_specific	0.230437	0.00409933
cg12654665_BC21	chr8	LINC01414	64370363		0.230394	0.0043112
cg01573121_BC21	chr21	DNAJC28	33490810		0.230381	-0.00403426
cg10808783_TC11	chr19	APC2;C19orf25	1467922		0.230356	0.00361665
cg21226224_BC11	chr8	SOX17	54457611		0.230355	-0.00846193
cg16927934_BC21	chr11	ENSG00000288020;LINC02698	115739396		0.230339	0.00652643
cg27618173_BC21	chr8	PTCSC1;SLA;TG	133057618		0.230308	0.00373629
cg03384701_TC21	chr2	MIR3681HG	12502885		0.230295	0.00409694
cg14815675_BC21	chr5	SPRY4-AS1	142441891		0.230293	0.00405019
cg17198711_TC11	chr16	C1QTNF8	1093887		0.230265	0.00638554
cg16030113_TC21	chr17		60145393		0.230192	0.00615382
cg19066738_TC21	chr13	ENSG00000286757	99910150		0.230106	-0.00514948
cg21057323_TC21	chr14	CDC42BPB	102946643	Unclassified	0.230011	0.00421868
cg12868738_BC21	chr7	ZNF212	149248979		0.229977	0.00368006
cg21340588_BC21	chr14	ENSG00000289583	68780221		0.229912	0.00367082
cg21739658_BC21	chr18	KCTD1	26550403	Unclassified	0.229874	0.00401705
cg08561684_TC21	chr12	LINC01619	92080400	Unclassified_Cell_type_specific	0.22986	0.00403696
cg21530915_TC21	chr6	TMEM181	158537793	Unclassified_Cell_type_specific	0.229811	0.0057519
cg08091949_BC21	chr5	ENSG00000250274;LINC01366	170313795		0.229792	0.00385394
cg00308680_BC21	chr18	LPIN2	2963261	Promoter_Associated	0.229769	0.00632113
cg24302237_BC21	chr7	ADAP1;COX19	955916		0.229732	-0.00431721
cg01481646_BC21	chr10	TSPAN14	80457792	Promoter_Associated_Cell_type_specific	0.229685	0.00355497
cg17797591_TC22	chr17	AXIN2;ENSG00000266076	65559126		0.229684	0.00438694
cg22181049_BC21	chr11	CADM1	115179191		0.229514	-0.00533402
cg17344040_BC21	chr11	EHD1	64858748	Gene_Associated_Cell_type_specific	0.229475	0.0052567
cg12699078_BC21	chr16	ANKRD11	89471369		0.22942	0.00357746
cg05865280_BC21	chr17	SEPTIN9	77409992	Unclassified_Cell_type_specific	0.229383	0.00374034
cg22008449_BC21	chr3	EPM2AIP1	36988601	Gene_Associated_Cell_type_specific	0.22937	0.00351273
cg01811815_TC21	chr13	RASA3	114115628		0.229336	0.00416861
cg27111374_BC21	chr19	MARCHF2	8418432		0.229314	-0.00350741
cg06581201_TC21	chr6		168133358	Unclassified_Cell_type_specific	0.229313	0.00442585
cg18137188_BC21	chr12	TBX3-AS1	114747725		0.229309	-0.00484995
cg02812264_TC21	chr12	LINC02408	67449929	Unclassified	0.229286	0.00352368
cg11030706_BC21	chr7		52547717		0.229204	-0.0050837
cg08856118_BC21	chr10	ANKRD26	27100979	Promoter_Associated	0.229196	0.00748601
cg14519441_BC21	chr9	CACNA1B	137950444		0.229137	-0.00376911
cg04465264_BC21	chr8	CHMP4C;ZFAND1	81733016	Unclassified	0.229045	-0.00525598
cg04410756_BC21	chr1	PTGFR	78490583		0.2289	-0.0054029
cg02337696_BC21	chr10	CHAT	49613580		0.228898	0.00582743
cg24882448_BC21	chr20	ENSG00000286288	1817079	Unclassified_Cell_type_specific	0.228889	0.00485886
cg23771810_BC21	chr18	MBP	77056101		0.228838	0.00399073
cg01837388_BC22	chr1	FMOD	203342541	Unclassified	0.228778	-0.00416578
cg23058405_BC21	chr3		105353693		0.22875	0.00574013
cg23251141_BC21	chr5	SLC9A3	496349		0.228737	0.00361119
cg27146131_TC21	chr6	ENSG00000213204;SLC35A1	87472389	Promoter_Associated	0.228638	0.00689015
cg15996342_TC21	chr3	GPR156	120285544	Unclassified_Cell_type_specific	0.228622	0.00380924
cg25099233_BC11	chr22	WBP2NL	41998631	Promoter_Associated	0.22862	0.00479456
cg02452418_BC21	chr19	RYR1	38565486	Unclassified_Cell_type_specific	0.228591	0.00447003
cg15827318_BC21	chr5	PCDHA1;PCDHA10;PCDHA11;PCDHA2;PCDHA3;PCDHA4;PCDHA5;PCDHA6;PCDHA7;PCDHA8;PCDHA9	140873086		0.228517	-0.00514777
cg02146228_BC21	chr14		74935201	Unclassified_Cell_type_specific	0.228489	0.00374415
cg10191240_TC21	chr8	CCN4	133217858	Unclassified_Cell_type_specific	0.228422	0.0042331
cg08747676_BC11	chr16		1098056		0.228411	-0.00360079
cg03475776_BC21	chr2	HDAC4	239192602		0.228347	0.00679655
cg19535025_BC21	chr17		65495227		0.228329	0.00688388
cg07834743_BC11	chr5	ADAMTS16;ADAMTS16-DT	5139497		0.228303	0.00641567
cg12860109_BC21	chr8	NIPAL2	98247300		0.228256	0.00414583
cg04213565_TC21	chr5		35899937		0.228253	0.00489978
cg05055163_TC21	chr20	RNU7-141P	59853502		0.228186	-0.0045877
cg10706013_BC21	chr21	PDE9A	42684840	Unclassified_Cell_type_specific	0.228176	0.00359316
cg21117330_BC21	chr5	PCDHGA1;PCDHGA2;PCDHGA3;PCDHGA4;PCDHGA5;PCDHGA6;PCDHGA7;PCDHGA8;PCDHGB1;PCDHGB2;PCDHGB3;PCDHGB4	141392719	Unclassified_Cell_type_specific	0.228147	0.00646187
cg27435485_TC21	chr10		3949151	Unclassified_Cell_type_specific	0.22814	0.00491188
cg00495988_TC21	chr2	ASIC4-AS1;SPEG	219484081		0.228077	0.00504903
cg14244842_BC21	chr4	MAPK10	86014769		0.228059	0.00401173
cg07336128_BC21	chr11	TPBGL-AS1	75215595		0.227998	-0.00769044
cg05837855_BC21	chr3	BDH1	197568416		0.227982	-0.00488287
cg27020405_BC21	chr17		45145949		0.22794	-0.00901235
cg13959831_BC21	chr9	PAX5	36938344		0.227936	-0.00469388
cg18167691_BC21	chr12	NOS1	117412860		0.227935	-0.00408837
cg27438363_TC21	chr2	ENSG00000279218	234082539		0.227935	-0.0059519
cg25026529_TC11	chr1	BARHL2	90717494		0.227861	0.00393011
cg16505233_BC21	chr3	EDEM1	5197626	Unclassified	0.22786	0.00483995
cg11903920_TC21	chr10	TCERG1L	131132222		0.227805	0.00625674
cg20877594_TC21	chr21	LINC02575	44485325	Unclassified_Cell_type_specific	0.227748	0.00546032
cg21300373_TC11	chr4	MARCHF1	164383388		0.227711	0.00385231
cg07986058_BC21	chr15	ATP10A;MIR4715	25849557	Promoter_Associated_Cell_type_specific	0.227708	0.0037267
cg07787049_BC21	chr4	ELF2;RN7SL382P	139099520	Unclassified_Cell_type_specific	0.227696	0.00428711
cg16514726_TC21	chr11	CARNS1;PPP1CA	67415161	Unclassified_Cell_type_specific	0.227584	-0.00365777
cg23294290_BC21	chr9	KCNT1	135713287		0.227433	-0.0039292
cg16477262_BC21	chr3	CTDSPL	37907912	Unclassified_Cell_type_specific	0.227415	0.00372513
cg08024910_TC21	chr6		156509043		0.227293	0.00560962
cg19134568_BC21	chr4	POU4F2	146640187		0.227146	0.00410277
cg13411645_BC11	chr2	DCDC2C;ENSG00000224661	3703554		0.227112	0.00592591
cg02227529_BC21	chr3	TPRG1	189144938	Unclassified_Cell_type_specific	0.226855	-0.00560728
cg11123646_TC21	chr13	STK24	98563283	Unclassified	0.226764	0.00411804
cg27149539_TC21	chr20		63635974	Unclassified_Cell_type_specific	0.226729	0.00404583
cg04125648_TC21	chr2	MREG;PECR	216016055	Unclassified	0.226689	0.00416786
cg10451116_BC21	chr15	MEIS2	37058180		0.226642	-0.00391541
cg23958019_TC11	chr19	ZFR2	3868990	Unclassified_Cell_type_specific	0.226546	0.00561709
cg22178238_BC11	chr7	PTPRN2	158570117		0.226522	0.00491577
cg15516998_BC21	chr20	EYA2	46990406		0.226508	-0.00508509
cg07937443_TC21	chr4		173521392		0.226371	0.00449655
cg04868788_BC21	chr2	INPP5D	233086903		0.22636	0.00474782
cg09092528_BC21	chr11	DCPS	126305865		0.226356	0.00350185
cg14327738_TC21	chr4		77854602	Promoter_Associated	0.22634	0.00484846
cg09221159_BC21	chr10		88271669	Unclassified	0.22629	0.00435897
cg05361459_BC21	chr6		103791814		0.22629	-0.00522739
cg13408344_TC21	chr15	KLF13	31339037	Promoter_Associated_Cell_type_specific	0.226264	0.00366795
cg05927789_TC21	chr2	TTC7A	46944275	Promoter_Associated_Cell_type_specific	0.226251	0.00415411
cg20171561_BC11	chr15	APBA2;ENSG00000287894	28885636		0.226245	0.00466029
cg06158436_BC21	chr4		3808810		0.226211	-0.00489108
cg11294143_TC11	chr8	CCDC166;ZNF707	143707919		0.226157	0.00649479
cg25551273_TC21	chr22	DGCR2;ENSG00000223461	19121441		0.226127	0.00486669
cg03566582_BC21	chr12		12032660		0.226085	0.00409584
cg16283975_BC21	chr22	MYH9	36379707	Promoter_Associated_Cell_type_specific	0.225985	0.00358445
cg03651813_TC21	chr4		162959592		0.225973	-0.00380297
cg09765245_TC21	chr2	RNF149	101309692		0.225966	0.00379489
cg24265217_TC21	chr14	EXD2;GALNT16-AS1	69192218	Promoter_Associated	0.225784	-0.00384646
cg17833746_TC21	chr17	STAT3	42337767	Unclassified	0.225752	0.00447826
cg23348014_BC11	chr7	COL1A2;ENSG00000285090	94394171	Unclassified	0.225751	0.00545692
cg04547469_BC21	chr20	ENSG00000226308	57269073		0.225696	0.00650986
cg23518873_TC11	chr6	NT5E	85450100	Unclassified	0.225687	0.00368743
cg00916730_BC21	chr9		129458546		0.225618	0.00446409
cg12451120_TC21	chr16	C1QTNF8	1093703		0.225597	0.00563869
cg11185264_BC21	chr11	ANKRD13D	67288239	Promoter_Associated	0.225556	0.00374526
cg16170223_BC21	chr5	ENSG00000254186	162624138		0.225552	-0.00422516
cg03413241_TC21	chr10		113321019		0.225488	0.00352216
cg00705916_TC21	chr1	ENSG00000229607	30815634		0.225346	-0.00413247
cg16934622_TC21	chr11	LINC02151	116502008		0.22519	0.00444239
cg27071354_BC21	chr20	CNBD2;SCAND1	35955544		0.225186	0.00465929
cg22883472_TC21	chr8	EBF2	26010529		0.225038	0.00564871
cg15480653_BC21	chr9	FNBP1	129989310	Unclassified	0.224941	0.00511065
cg11017765_TC21	chr5	ENSG00000251574	104740093		0.224892	-0.00399508
cg10854758_TC11	chr17	GALR2;ZACN	76074294		0.224859	0.0045219
cg00549876_TC21	chr16	ENSG00000289932	85856836		0.224832	0.00481188
cg02329183_BC21	chr10		95236469		0.224761	0.00394591
cg22423974_TC21	chr3		156661405		0.224714	0.00462805
cg13695076_TC21	chr14	MNAT1	60758576		0.224696	0.00448891
cg26214742_BC11	chr5	ENSG00000270021;MACROH2A1	135400224		0.224557	-0.00470245
cg04701749_TC21	chr3	TGFBR2	30644294	Unclassified	0.224463	0.00567411
cg02391933_BC21	chr2	LINC00299	8311011		0.22431	0.00445121
cg01659072_BC21	chr4	TXK	48134569		0.224286	0.00387313
cg26734888_TC11	chr19	ZNF875	37334405	Promoter_Associated	0.224202	0.00721852
cg05499127_TC21	chr9	MAP1LC3BP1	19464678	Unclassified	0.224189	0.00544026
cg25064353_TC21	chr20		22002042		0.224173	-0.0049982
cg14401334_BC21	chr9	EPB41L4B	109232766		0.224125	-0.00468037
cg24218217_BC21	chr19	EPS15L1	16371428	Unclassified	0.224115	0.00479284
cg12010198_BC21	chr8	ENSG00000263612	144714114		0.224018	0.00491596
cg12111679_BC21	chr10	FAM107B	14645423	Unclassified_Cell_type_specific	0.223983	0.00369308
cg05638287_TC21	chr1	ENSG00000289305;KCNK1	233613549		0.223973	0.0055529
cg16237031_TC21	chr6	TAB2	149336152		0.223884	0.00374504
cg23852542_TC21	chr12	FAIM2;LINC02395	49904415	Unclassified_Cell_type_specific	0.223851	-0.0038981
cg09142313_BC11	chr5	ENSG00000249149	73382032	Unclassified_Cell_type_specific	0.22376	0.00398712
cg11190278_TC21	chr14	NIN	50785944	Gene_Associated_Cell_type_specific	0.223706	0.00414419
cg02203737_BC21	chr20	RIN2	19828527		0.223691	0.00421119
cg08525150_BC21	chr5	ENSG00000283782;IRF1-AS1;LINC02863	132425556	Promoter_Associated	0.223591	0.00390206
cg09471471_BC21	chr12	DGKA;ENSG00000273973;PYM1	55929236	Promoter_Associated	0.223455	0.00367917
cg22139665_TC21	chr10	ARMH3	101973653	Gene_Associated_Cell_type_specific	0.223352	0.00360342
cg18352882_TC21	chr10	SPAG6	22436416	Promoter_Associated	0.223337	0.00396419
cg14962628_TC21	chr4	PRR27	70160350		0.223306	-0.00473383
cg14659525_BC21	chr10	CELF2	11226375	Promoter_Associated	0.223258	0.00405619
cg11562379_BC21	chr7	JAZF1	28155038		0.223147	0.00468865
cg08738516_TC21	chr10	ENSG00000258539;FAM53B	124719447	Unclassified	0.22308	0.004265
cg21572722_BC21	chr6	ELOVL2;ELOVL2-AS1	11044661		0.223056	0.00403331
cg18099096_BC21	chr4		23935141		0.223022	-0.00539376
cg16603194_TC21	chr11	DYNC2H1	103395845		0.222991	-0.0039535
cg07428136_BC11	chr17		48734130	Unclassified_Cell_type_specific	0.222988	0.00442408
cg20328663_TC11	chr17	KRT19	41528308	Unclassified_Cell_type_specific	0.222969	0.00389913
cg23096286_TC21	chr17		81731087		0.222954	-0.00401873
cg13298859_BC21	chr7	LFNG	2512362		0.222829	0.00411344
cg26940931_BC11	chr9	ENSG00000257524;ST6GALNAC6	127897511	Unclassified	0.222808	0.00437948
cg26188543_TC21	chr3	ENSG00000240521;ENSG00000287198	148947052	Unclassified	0.222804	-0.00583574
cg01414728_BC21	chr12		131387677		0.222724	0.0035814
cg05643188_BC21	chr1	C1orf53	197904300	Unclassified_Cell_type_specific	0.222611	-0.00391617
cg11876273_BC21	chr16		17804539		0.222551	0.00466007
cg04531182_TC21	chr12	KLRC4-KLRK1	10411382		0.22239	0.00874554
cg01851953_BC21	chr17	FBXL20	39261592	Gene_Associated_Cell_type_specific	0.222389	0.00371382
cg02058807_TC21	chr5	LHFPL2	78556183		0.222287	0.00406451
cg21318684_BC21	chr16	IL21R	27446824	Unclassified_Cell_type_specific	0.222228	0.00392548
cg23607629_TC21	chr7	CALN1	72152410		0.222197	0.00475173
cg20752373_BC21	chr11	EHF	34623677		0.222146	0.00383203
cg05649922_TC21	chr1	ARID1A	26702799		0.22211	0.00367773
cg09858674_TC21	chr14		96499341		0.222092	-0.00499192
cg03035489_BC21	chr7	ZNRF2	30322539	Unclassified	0.222062	0.00472274
cg21855021_TC21	chr6	AKAP7	131136366	Unclassified_Cell_type_specific	0.221998	-0.00625981
cg02986233_BC21	chr1	CFAP57;EBNA1BP2	43183752		0.221997	-0.00388502
cg07390210_TC21	chr18	GALR1	77249240		0.221906	0.00655416
cg11046985_TC21	chr1	CACNA1E	181316612		0.221865	0.00451017
cg00037856_BC21	chr3	KBTBD12;MGLL	127914784		0.221816	0.0043251
cg18570056_TC21	chr13	LINC00365	30108504		0.22178	-0.00364397
cg09451457_TC11	chr5	ENSG00000287862;ENSG00000289184	88144429		0.221776	0.00538538
cg11350799_BC21	chr19	INSR	7183196	Gene_Associated_Cell_type_specific	0.221735	0.0035132
cg13497994_BC21	chr9		22239884		0.221729	-0.0055356
cg25787499_TC21	chr11	TMEM151A	66291685	Unclassified_Cell_type_specific	0.22171	0.00418419
cg27266060_BC21	chr8		22234284		0.221622	0.00393205
cg16182972_BC21	chr5	ENSG00000250167;SLC25A48	135554326		0.221573	-0.00444932
cg06726639_TC21	chr16	SCNN1B	23380169		0.221541	-0.00408446
cg02389942_BC21	chr5	ENSG00000286164;OXCT1;OXCT1-AS1	41869577	Promoter_Associated	0.221529	0.00454979
cg25784308_BC21	chr2	AMER3;ENSG00000229797	130755643		0.221518	0.00419265
cg14082886_TC21	chr11	CD44	35142938	Promoter_Associated_Cell_type_specific	0.221513	0.00402484
cg09384369_TC21	chr9		128008030	Unclassified	0.221471	0.00366624
cg14707715_BC21	chr10	FAM107B	14588165		0.22145	0.00521101
cg07307828_BC21	chr4	NPY1R	163333202	Unclassified	0.221436	-0.00681833
cg05516295_BC21	chr5	PITX1-AS1	135190434		0.221372	-0.00764922
cg12013685_BC21	chr15		62951021		0.221326	-0.00363103
cg06671325_BC21	chr4		68954416		0.221262	-0.00517091
cg17375396_TC21	chr11	RPS6KB2;RPS6KB2-AS1	67435337	Promoter_Associated_Cell_type_specific	0.221242	0.00366929
cg05726118_TC21	chr3	CTNNB1	41223883		0.221212	0.00396501
cg15775313_BC21	chr17	CA10	52160473		0.221192	0.00564118
cg05583659_BC21	chr1	SPOCD1	31816110	Unclassified	0.221187	0.00405205
cg09244660_TC21	chr3	NCK1	136909407	Unclassified_Cell_type_specific	0.22113	0.00382829
cg02304370_BC21	chr11	PHRF1	587926	Promoter_Associated_Cell_type_specific	0.221111	0.00405948
cg16076328_TC21	chr2	EPCAM	47369979		0.221108	0.00594804
cg00320414_BC21	chr17	MAP3K14	45302849	Promoter_Associated_Cell_type_specific	0.221086	0.00417416
cg01986131_TC21	chr17	TMEM101	44015220	Promoter_Associated_Cell_type_specific	0.221081	0.00412431
cg17583307_BC21	chr7	FKBP6	73351755		0.221065	-0.00399136
cg11514965_BC21	chr14	RAD51B	68283607	Promoter_Associated	0.22106	0.00384638
cg17919152_BC11	chr13		112204441		0.22105	-0.00748889
cg22586653_TC21	chr12	TBX3-AS1	114698293		0.220982	0.00386503
cg26521515_TC21	chr1		35705482		0.22097	-0.00421699
cg17797591_TC21	chr17	AXIN2;ENSG00000266076	65559126		0.220877	0.00418322
cg19089810_TC21	chr16	MEAK7	84549407	Unclassified_Cell_type_specific	0.220803	0.00427263
cg04063860_BC21	chr18	ENSG00000265844	77207697	Unclassified_Cell_type_specific	0.220771	0.00532934
cg04227922_TC11	chr2		118857920	Unclassified_Cell_type_specific	0.220742	0.00431108
cg07247212_TC21	chr4	ENSG00000280241	154163886		0.22069	-0.0041052
cg13071333_TC21	chr1	LCE3A	152623406		0.220673	0.00486528
cg10537421_TC21	chr20	LINC00237	21103044		0.220645	0.00474556
cg20497321_BC21	chr15	USP3	63506699	Promoter_Associated	0.220606	0.0035851
cg02797577_BC21	chr4	GPR78	8580487		0.220568	0.00466851
cg05044961_TC21	chr8	CSMD3;ENSG00000287819	113432630		0.220381	0.00385921
cg20446912_TC21	chr13	LINC02341	42466327		0.220327	0.00430162
cg04847265_TC21	chr3	LTF	46441458		0.220281	0.00439162
cg04396892_TC21	chr4		135508490		0.220277	-0.00484667
cg03751718_BC21	chr6	CCDC162P	109332988		0.220275	0.00363029
cg24738993_BC21	chr1		17841320	Unclassified_Cell_type_specific	0.220211	-0.00460413
cg07525299_TC11	chr11	ASCL2	2271941		0.220176	0.00367997
cg18202449_TC21	chr1	ELAVL4	50047982		0.220166	0.00417027
cg08862366_BC21	chr16		86119319		0.220104	-0.00390734
cg16908949_BC21	chr8	ADCY8	130852628		0.220088	-0.00570838
cg12387754_BC21	chr11	ENSG00000254672;LDLRAD3	35969659		0.220056	-0.00469505
cg15960219_BC21	chr11	OR51D1	4637342		0.220053	-0.00372358
cg08107784_BC21	chr5	SNX24	122877644		0.219962	0.00360809
cg22872396_BC21	chr2	SCN1A-AS1;SCN9A	166366163		0.219932	-0.00398822
cg25192855_TC11	chr1	ENSG00000289700;IRF6	209805938	Unclassified_Cell_type_specific	0.219898	0.00774586
cg17285325_TC11	chr22	ODF3B;TYMP	50529914	Promoter_Associated	0.219894	0.00441647
cg16151789_BC21	chr2	INPP5D	233073798		0.219878	0.00418877
cg04064160_TC21	chr8		26190549		0.219794	0.0058278
cg08459071_BC21	chr10	TASOR2	5711854		0.219786	0.00474717
cg22563987_BC11	chr17	TMC8	78134415	Promoter_Associated	0.219733	0.00491859
cg24036039_BC21	chr1	ARHGEF16	3480561		0.219678	-0.00392758
cg05304729_BC21	chr1	MNDA	158830234		0.219619	0.00449673
cg14231297_TC11	chr19	ZSCAN18	58118534		0.21957	0.00636684
cg20643687_BC21	chr15	ENSG00000286813;MTHFS;ST20-MTHFS	79897479		0.21957	0.00441773
cg08624734_BC21	chr5	ENSG00000279068;ENSG00000280029;PCDHB16	141183042		0.219522	0.0067667
cg02447879_TC21	chr17	BAHCC1	81419882		0.219465	-0.00359151
cg09526234_BC21	chr20	ENSG00000283529;KCNB1	49319521		0.219394	0.00390069
cg21618730_BC21	chr13		112161585		0.219342	0.00775934
cg18923906_TC21	chr10	TSPAN14	80466015	Promoter_Associated_Cell_type_specific	0.21928	0.00378174
cg19702785_BC21	chr20	KCNS1	45098448	Promoter_Associated_Cell_type_specific	0.219244	0.00501729
cg15896207_BC21	chr1	COQ8A;ENSG00000288674	226964106		0.21915	0.00477453
cg14132888_TC12	chr5	TRIM36	115179202	Unclassified_Cell_type_specific	0.219143	0.00478934
cg02069100_BC21	chr9	SLC2A6	133480036		0.219074	-0.00445875
cg13679772_TC21	chr14	ENSG00000259053;FOXN3	89467205		0.219066	0.00427832
cg19109373_BC21	chr10	SORCS1	107056948		0.21905	-0.00514867
cg00752195_BC21	chr4	NKX1-1	1405728	Unclassified_Cell_type_specific	0.219013	0.00483309
cg00372411_TC21	chr1	ECE1	21291026		0.21898	-0.00425595
cg13994550_TC21	chr5	LINC01331;LINC01333;LINC01335	74321555		0.218962	-0.00384022
cg25795075_BC11	chr1	PCSK9	55040207		0.218938	0.00497378
cg23280069_TC21	chr18	LDLRAD4	13438434	Unclassified_Cell_type_specific	0.218725	0.00456854
cg17738518_BC21	chr12	RASSF3	64665781		0.218723	0.00407216
cg00200803_BC21	chr20	CDH22	46210137		0.218659	0.00387102
cg00628543_BC21	chr1	BMP8A;PPIEL	39525843		0.218654	0.00368445
cg00137677_BC21	chr1	ACOT7	6323325		0.218568	-0.00616565
cg27133780_TC21	chr3	CMTM7	32433301	Promoter_Associated	0.218544	0.00559056
cg20968194_TC21	chr20	NFATC2	51400566	Promoter_Associated	0.218504	0.00502693
cg01795621_BC11	chr9	CTSV	97039745	Promoter_Associated	0.2185	0.00401628
cg13697891_TC21	chr17		75316047		0.21846	0.00384397
cg17099016_TC11	chr11	OTOG	17547342		0.218352	0.00494341
cg27631597_TC21	chr5	ENSG00000249713;IQGAP2	76607572		0.218338	0.00433229
cg17362434_BC21	chr11	ANO1;ENSG00000255191	69986126		0.218324	0.00363409
cg08130084_BC21	chr1	OR2L3;Y_RNA	248045433		0.218323	0.00372448
cg03662545_BC11	chr16	GSE1	85220603		0.218297	-0.00727995
cg07069844_BC21	chr19	RNU6-1223P;TCF3	1617028	Gene_Associated_Cell_type_specific	0.218233	0.00355635
cg17742397_TC21	chr12	WIF1	65121709	Unclassified_Cell_type_specific	0.218207	0.00431433
cg07538011_BC21	chr4	FRG1-DT	189781009		0.218129	0.00384505
cg19574915_BC21	chr15	ISG20	88652324	Promoter_Associated_Cell_type_specific	0.218117	0.00383723
cg10091408_TC21	chr17		36826372		0.218108	0.00352034
cg26748794_BC11	chr16	ENSG00000224888;PIEZO1	88737643	Gene_Associated	0.218096	0.00426869
cg22283959_TC21	chr15	NR2F2	96337553		0.218019	0.00397378
cg17898840_BC21	chr10	GFRA1	116255935		0.217999	-0.00429891
cg09108254_BC21	chr20	ENSG00000283072;LINC01747	22686144		0.217994	0.0053157
cg11957350_BC21	chr19	ADGRE4P	6964153	Unclassified_Cell_type_specific	0.217972	0.00504653
cg04547181_TC21	chr19	C3	6721844		0.217939	-0.00538555
cg02605996_BC11	chr3	ENSG00000240521;ENSG00000287198	148946967	Unclassified	0.217933	-0.00665963
cg12087221_BC21	chr14		93714572		0.217896	0.00769941
cg09224821_TC21	chr17	UTS2R	82372068	Unclassified_Cell_type_specific	0.217856	0.003733
cg00735574_TC21	chr9	RXRA	134390663		0.217843	0.00369873
cg23599408_TC21	chr7	AKAP9	91995576		0.217781	0.00456979
cg10485485_BC21	chr16	IL34	70590454		0.21778	0.00394757
cg23096285_BC21	chr17		81731085		0.217736	-0.00385655
cg21289015_TC11	chr11	USH1C	17544501	Unclassified_Cell_type_specific	0.217711	0.00507758
cg01973400_BC21	chr1	TGFB2	218367075		0.217676	0.0038379
cg23473419_BC11	chr17	ENSG00000267168;MFSD11;MIR636;SRSF2	76736756		0.217642	0.00979638
cg12454169_BC21	chr2	LCLAT1	30446731	Promoter_Associated	0.217622	0.00516138
cg16495154_BC21	chr12	ENSG00000257894;SYT1	79408325		0.217598	-0.00493397
cg07725183_BC21	chr6	NOTCH4	32222779		0.217493	0.00381443
cg01400401_BC21	chr19	MIR7-3;MIR7-3HG	4769519	Unclassified_Cell_type_specific	0.217457	0.00517327
cg13767070_BC11	chr2		193502551		0.217412	-0.00496573
cg19359333_TC11	chr12	FIGNL2;FIGNL2-DT	51846761		0.21735	-0.00562944
cg17487029_TC21	chr10	ENSG00000287057;LINC01519	85199011		0.217337	-0.0040609
cg16330814_BC21	chr7	TRIM4	99919961	Promoter_Associated	0.217273	-0.00371792
cg20246113_BC11	chr15	ADAMTS7;MORF4L1	78812139	Unclassified	0.217261	-0.0038431
cg20317872_TC21	chr1	CHI3L2;DENND2D	111200580	Unclassified	0.217215	0.00416307
cg00210210_TC21	chr6	FAXC	99350862		0.217171	-0.0058392
cg04772562_BC21	chr19	ENSG00000288919	39401786	Unclassified_Cell_type_specific	0.217144	0.00360008
cg18627662_BC21	chr7	ENSG00000229970;ICA1;ICA1-AS1	8261146		0.217116	0.00432398
cg20737505_TC21	chr20	ENSG00000287241;PCSK2	17225600		0.217069	-0.00681103
cg24717700_BC21	chr10		130211395		0.217064	-0.00398289
cg14540673_BC21	chr19	LILRB1	54630203		0.217022	0.00394689
cg04557057_BC21	chr7		12112012	Unclassified_Cell_type_specific	0.21701	0.0057941
cg04431054_TC21	chr5	PRRC1	127517332	NonGene_Associated	0.217001	0.0037122
cg12841266_BC21	chr3	LHFPL4	9552409		0.216946	0.00485708
cg22408523_BC21	chr17	NF1	31228359		0.216912	-0.0036123
cg24630419_BC11	chr1	ESRRG	217138266		0.216889	0.00419228
cg26385172_BC21	chr12	TBX3-AS1	114697364		0.216861	0.00480646
cg03247739_BC21	chr16	CREBBP	3860866	Unclassified_Cell_type_specific	0.21683	0.00427625
cg22166739_BC21	chr11	ENSG00000287425;UCP2	73983823	Promoter_Associated	0.216652	0.00518804
cg00832222_BC21	chr3	ADAMTS9-AS2	64857284		0.216632	-0.00391483
cg06370528_TC21	chr18	CELF4	37392914		0.216617	0.00411997
cg23704195_BC21	chr17	TBX4	61453743	Unclassified_Cell_type_specific	0.216537	0.00673758
cg02477603_BC11	chr10		123274780		0.216422	0.00797599
cg06897478_BC21	chr1		20473306		0.216412	0.00569708
cg21710255_TC21	chr6	CRISP2;ENSG00000235122	49714029		0.216321	0.00357562
cg01881899_BC21	chr21	ABCG1	42232594	Unclassified	0.21631	0.00487551
cg07520506_TC21	chr12	CD163L1;ENSG00000255836	7440411		0.216259	0.00659048
cg09822811_BC21	chr17	PITPNA	1555865	Unclassified_Cell_type_specific	0.216253	0.00401723
cg14381948_BC21	chr7	DPP6	154893183		0.216238	-0.00563432
cg21122225_TC11	chr2	ENSG00000288857	237923866	Unclassified	0.216208	0.00614196
cg24674703_TC21	chr11	CD5	61102488	Promoter_Associated_Cell_type_specific	0.216137	0.00367493
cg00955281_BC21	chr10		121624817		0.216094	-0.00413887
cg02211913_BC21	chr1	ASTN1	177165013		0.216018	0.0042272
cg01047025_BC21	chr9	DMRT1	842799	Unclassified_Cell_type_specific	0.215885	0.00359915
cg21800170_BC21	chr6		65776540		0.215873	-0.00456823
cg26312807_BC11	chr3	LINC02016	127338205		0.215832	0.00729334
cg00448292_BC21	chr3	ENSG00000235978;ITPR1	4822275	Unclassified	0.215797	0.00437133
cg15701612_TC11	chr11	ZBTB44-DT	130383875		0.215784	-0.00601059
cg07449450_TC11	chr11	USH1C	17544504	Unclassified_Cell_type_specific	0.21571	0.00454312
cg22286382_BC21	chr6	SLC17A3	25875005		0.215708	0.00505808
cg01735277_BC21	chr15	CSK	74785350	Promoter_Associated	0.215676	0.00387912
cg07654263_BC21	chr14		95362275	Unclassified	0.21566	0.00377649
cg17407859_BC21	chr3	LINC01322	165259996		0.215624	-0.00421871
cg08583701_BC21	chr6	GRIK2	101296434		0.215619	-0.00473438
cg01400401_BC11	chr19	MIR7-3;MIR7-3HG	4769519	Unclassified_Cell_type_specific	0.215592	0.00466556
cg05910353_BC21	chr4	TMEM128	4249013		0.215579	-0.00604826
cg12761046_BC21	chr15	AKAP13	85691484		0.215563	0.003637
cg18603056_TC21	chr17	GAS7	10047483	Unclassified_Cell_type_specific	0.215554	0.00422263
cg26984928_BC11	chr2	OTOF	26503322	Unclassified	0.215528	0.00409673
cg27051423_TC21	chr1	MDM4	204524107		0.215506	0.00393574
cg13889950_BC21	chr3		177359037	Promoter_Associated	0.215482	0.0040256
cg01151584_TC11	chr11	EHD1	64860056		0.21546	0.00372593
cg25234923_TC21	chr2	CTNNA2	79670492		0.215442	-0.00356957
cg13660174_TC21	chr9	SURF4	133371516	Promoter_Associated	0.215332	0.00404041
cg02950259_TC21	chr2	LINC01888;LINC01890	68832487	Unclassified_Cell_type_specific	0.215282	0.00384053
cg14655843_BC21	chr9	UGCG	111926457	Unclassified	0.215264	0.004014
cg15108727_TC11	chr5		3104759		0.215262	0.00653466
cg06981309_BC21	chr3	PLSCR1	146543167		0.215178	-0.00419511
cg07547549_TC21	chr20	SLC12A5	46029586	Unclassified_Cell_type_specific	0.215167	0.00474063
cg05662083_BC21	chr5		2466964		0.215162	-0.00610281
cg02129005_BC21	chr2	IMMT	86185837	Promoter_Associated_Cell_type_specific	0.215116	0.00539201
cg00101457_BC21	chr10	CELF2	11204649		0.215043	0.00351465
cg18780100_TC21	chr17	RPTOR	80708985		0.214961	0.00384796
cg02561376_TC21	chr4	TMEM156	39033863	Unclassified_Cell_type_specific	0.214939	0.00399251
cg06398474_TC21	chr2	HDAC4	239369814	Unclassified	0.214937	0.00484722
cg14074117_TC21	chr16	ENSG00000289722;MEIOB	1859713		0.214927	-0.00556711
cg11176595_BC21	chr4	RHOH	40231029		0.214891	0.00463082
cg14923157_TC11	chr19	CPAMD8	17027253		0.214867	0.00455249
cg08303612_TC21	chr6	SLC22A3	160349058		0.214852	0.00384517
cg21927959_BC21	chr15	PWRN4	23912383		0.214746	0.0049614
cg06625004_TC21	chr1	ARF1	228090731	Unclassified_Cell_type_specific	0.214715	0.0035377
cg04312604_TC21	chr19	CD70	6594232	Unclassified_Cell_type_specific	0.214698	0.00377175
cg24067003_BC21	chr7	IKZF1	50318598		0.214697	0.00365515
cg04792712_BC21	chr8	MTMR7	17413596		0.214687	0.00416653
cg05038287_BC21	chr20	CDH4	61759875		0.214649	-0.00439152
cg20844851_BC11	chr6	VGLL2	117270664		0.214635	0.00496527
cg06595607_BC21	chr19		5377977		0.214613	-0.00549624
cg02855778_BC21	chr7	PTPRN2	157670222	Unclassified_Cell_type_specific	0.214523	0.0036143
cg22029189_TC11	chr7		127620500		0.214515	0.00468159
cg15052832_BC21	chr16	FAM234A	254121	Unclassified_Cell_type_specific	0.214291	0.00574718
cg16979252_BC21	chr12	ATP2A2	110283267		0.214269	0.0035433
cg19751802_BC21	chr11	SHANK2	70611020		0.21423	-0.0043197
cg24852196_BC21	chr5	EGFLAM	38448163		0.21421	-0.00614341
cg05570141_BC21	chr8	ZNF703	37699441	Unclassified_Cell_type_specific	0.214209	0.00587413
cg05969306_TC21	chr13	NUDT15;SUCLA2	48038525	Promoter_Associated	0.214185	-0.0061667
cg03485669_TC21	chr8	DLC1;ENSG00000287134;Y_RNA	13159126		0.214154	-0.00365438
cg26955383_TC21	chr10	CALHM1;ENSG00000234699	103458903		0.214053	0.00506803
cg12033216_TC21	chr14	LINC01500	58663439		0.214045	-0.00433654
cg21476566_TC21	chr15		99450937	Unclassified	0.214042	0.00507843
cg22610676_BC21	chr1	MIR9-1HG	156423669		0.214015	-0.00583269
cg15469272_TC21	chr1	ENSG00000287076	90723757	Unclassified_Cell_type_specific	0.213981	0.00416461
cg01488159_BC21	chr4	ENSG00000287642;FHDC1	152935351	Unclassified_Cell_type_specific	0.213946	0.00351978
cg14166009_TC21	chr19	ZNF875	37334407	Promoter_Associated	0.21384	0.00507063
cg01181415_BC11	chr12	LMO3;MGST1	16605020		0.213823	0.00612719
cg08169026_TC11	chr11		108645074		0.213816	-0.00467142
cg22991239_TC21	chr17	SEPTIN9	77325383	Unclassified	0.213747	0.00488358
cg00506062_BC21	chr20	ENSG00000231119;ENSG00000289329;ZMYND8	47352421		0.21367	-0.00400469
cg24577131_TC21	chr6	ENSG00000226571;TXLNB	139292289	Promoter_Associated	0.213654	0.00387632
cg17576228_TC21	chr19	NIBAN3	17527542		0.213638	0.00361215
cg25659006_TC21	chr2	PDE11A	177639702		0.213556	-0.00407303
cg21205978_TC21	chr22	APOL6	35648104	Promoter_Associated	0.213456	0.00471938
cg07800658_BC21	chr13	RAB20	110541411		0.213387	-0.00358603
cg10113589_TC21	chr10	OPALIN	96359096		0.213385	-0.00389747
cg12077319_TC21	chr8	ZNF704	80874906		0.213367	0.00524883
cg24578493_BC21	chr22	ANKRD54;EIF3L;MIR659	37848739	Promoter_Associated_Cell_type_specific	0.213321	0.00706623
cg24103302_TC21	chr6	ENSG00000224477	160697657		0.213315	-0.00372857
cg24455884_TC21	chr10	ENSG00000285837;ZNF365	62456831		0.213268	0.00361463
cg18437602_TC21	chr2		75454117		0.213252	0.00572554
cg22888554_BC21	chr5	EBF1	158958377		0.213243	0.00411692
cg18443893_TC21	chr5	LRRC14B	191988		0.213135	0.00401449
cg05215925_TC21	chr6	OPRM1	154039452		0.2131	0.00374356
cg14569902_BC21	chr10		2986512		0.213067	-0.00715327
cg22568106_TC21	chr17	DHX8	43484672		0.213054	0.00478757
cg09813306_TC21	chr13		97515787		0.213015	-0.0054471
cg23696752_TC11	chr6	GRM1	146028176		0.213011	0.00526513
cg21778193_TC11	chr1		1162690	Unclassified_Cell_type_specific	0.212977	-0.00368513
cg17055489_BC21	chr6	PHACTR2	143567053	Unclassified_Cell_type_specific	0.212914	0.00374589
cg26476939_TC21	chr6	TNXB	32097266		0.21287	0.00361563
cg27533244_BC21	chr15	ADAMTS17	99997099		0.212667	-0.00437389
cg03180929_TC21	chr2	CNNM4	96764713		0.212658	-0.0036444
cg02711042_BC21	chr20		53729878	Unclassified_Cell_type_specific	0.21263	0.00451285
cg26833169_BC21	chr11	CALCA;CALCB	14972499		0.212533	0.00528737
cg21177456_TC21	chr19	TPGS1	519611		0.212532	0.00487565
cg18693673_TC21	chr19	ZSCAN18	58118608		0.212502	0.00526242
cg14129217_TC21	chr2	DNER;RNU7-9P	229604972		0.212474	-0.00550824
cg16699151_BC21	chr3	NEK10;RNU6-342P	27266899		0.21243	-0.00561728
cg18542688_BC11	chr2		240351458		0.212387	0.00369032
cg16440755_BC21	chr15	TARS3	101724777		0.212368	0.0044919
cg14380586_TC21	chr12	C12orf42	103496150		0.212351	0.00381756
cg04755771_TC21	chr5	ZNF300P1	150946959		0.212233	0.00494576
cg11259733_BC21	chr4	ENSG00000250137	23559700		0.212131	-0.00413541
cg04597433_TC11	chr4	DRD5;SLC2A9	9781582		0.212078	0.00415358
cg24460268_BC21	chr13	INTS6	51421232		0.212023	0.00419984
cg09584358_BC21	chr17	ENSG00000262786	14298363		0.211936	0.00510551
cg11717597_TC11	chr1	MEX3A	156076755	Unclassified_Cell_type_specific	0.211901	0.00467221
cg26770907_TC21	chr16		48810897		0.211896	0.00439405
cg15357118_BC21	chr2	UGGT1	128170398		0.211873	0.00359298
cg09302321_BC21	chr7	MGAM	141976774	Promoter_Associated	0.211848	-0.00367204
cg01580681_BC21	chr4	HAND2;HAND2-AS1	173528865		0.211844	0.0038638
cg07057235_BC21	chr16	CBFA2T3	88967487	Unclassified_Cell_type_specific	0.211797	0.00417558
cg08224775_BC21	chr21	CLDN14	36575458		0.211787	-0.00399441
cg22510139_TC21	chr1	PRDM16	3142258		0.211748	0.00365412
cg05659611_BC21	chr3	CLDND1;ENSG00000248839;ENSG00000285635	98521780	Promoter_Associated_Cell_type_specific	0.211738	0.00576156
cg16451428_BC11	chr11	CCDC88B;ENSG00000236935	64340006	Promoter_Associated	0.211676	0.00425747
cg09766265_BC21	chr2	ENSG00000232555	172285898		0.211643	0.00539609
cg23897601_TC11	chr10	GPR158;GPR158-AS1	25175016		0.211633	0.00639287
cg06587257_BC21	chr12	ASIC1	50058352	Promoter_Associated	0.211605	0.00563988
cg07787666_BC11	chr10		133245785		0.2116	-0.00454141
cg08431931_BC11	chr22	WBP2NL	41998655	Promoter_Associated	0.211525	0.00466428
cg18023735_BC21	chr12	C12orf75	105332137		0.211521	0.00356331
cg00991875_TC11	chr6		160679344		0.211513	0.00707705
cg23830794_TC21	chr14		94009840	Unclassified_Cell_type_specific	0.21151	-0.00468226
cg27103296_BC21	chr7		122300897		0.2115	0.0046864
cg12466556_BC21	chr22	CNN2P1;HORMAD2-AS1	30047520	Unclassified_Cell_type_specific	0.21148	0.00388704
cg01248520_BC21	chr18	ENSG00000288545;SLC14A1	45691973		0.211369	-0.00377164
cg21174055_TC11	chr9	LHX3	136205183	Unclassified_Cell_type_specific	0.211356	0.00645488
cg17289258_TC21	chr12	ETV6	11731583	Promoter_Associated	0.211355	0.0052894
cg01273232_TC21	chr15		93109527		0.211347	0.00556258
cg14397318_BC11	chr12	LINC00939;LINC02826	125983640		0.211316	0.00354419
cg14784010_TC21	chr5	DOCK2	169656248		0.211309	0.00379534
cg00295485_TC21	chr2	UXS1	106139265	Unclassified	0.211282	0.00413063
cg12646945_BC21	chr17	LINC00511	72510880		0.211266	0.00409446
cg07821297_TC21	chr1	LCE3A	152623701		0.211251	0.00410787
cg17681491_BC21	chr10	FGFR2	121596691		0.211241	0.00516732
cg06348275_BC21	chr1	CDC42BPA	227319358	Unclassified_Cell_type_specific	0.211208	-0.00540717
cg20971147_TC21	chr1	KAZN	14540448	Unclassified_Cell_type_specific	0.211187	0.00476255
cg24344087_BC21	chr19		27670393		0.21116	-0.00534469
cg13322252_BC11	chr1	KAZN	15066297		0.211156	0.00565424
cg06292983_BC21	chr4		14909027		0.211141	-0.00367185
cg02873204_BC21	chr6		164336702		0.211099	-0.00461498
cg16009078_BC21	chr2	ENSG00000228509;NAB1	190678732	Unclassified_Cell_type_specific	0.21107	0.00425706
cg25727520_TC21	chr2	QPCT	37349678	Unclassified_Cell_type_specific	0.211064	0.00478147
cg12678421_BC21	chr2		211360438		0.211058	-0.00402049
cg07828121_BC21	chr21		42187868		0.211018	0.00407596
cg03174017_BC21	chr19	ENSG00000257355;ENSG00000286098;ZNF878	12053490		0.211013	-0.00366559
cg08833556_TC21	chr22	IGLV1-44	22380591	Unclassified_Cell_type_specific	0.210899	0.00387053
cg23681967_BC21	chr15		85955371		0.210855	-0.00488204
cg05653164_BC21	chr13	ENSG00000285534	109706416		0.210814	0.00452117
cg05598678_BC21	chr8	TMEM71	132760853	Unclassified_Cell_type_specific	0.210812	0.00466876
cg13442960_BC11	chr9	ELAVL2	23821572		0.210787	0.00439591
cg07754940_BC21	chr10		88152972		0.210767	0.00373026
cg02280892_TC21	chr1	PARP1	226369232		0.210762	0.00490034
cg01557191_TC21	chr1	UCK2	165904074		0.210712	-0.00486984
cg15834814_TC21	chr19	ENSG00000267273;ZNF560	9499028		0.210624	0.00604404
cg12335110_TC11	chr4		1540697		0.210546	-0.00372575
cg15956680_TC21	chr2	TOGARAM2;Y_RNA	28973057		0.210528	0.00378286
cg20039929_TC21	chr14	INF2	104682057		0.210421	-0.00515124
cg20496896_TC21	chr3	LRRC2	46538042		0.210345	0.00370173
cg17203647_TC21	chr8	EBF2	26039685		0.210338	0.00521768
cg03925294_TC21	chr4	ENSG00000288588	6245902		0.210238	0.00492095
cg07217935_TC21	chr13	ATXN8OS;KLHL1	70107185		0.210212	0.00391572
cg25489002_TC21	chr7	GHRHR	30970987		0.210212	0.00379797
cg12550524_TC21	chr16	E2F4;EXOC3L1	67190936		0.210088	-0.00350904
cg26621607_TC11	chr12	LRCOL1	132603652		0.210047	0.00529087
cg22895231_TC21	chr19	BCAM	44808611	Unclassified	0.210043	0.00428881
cg14775207_BC21	chr2	NOTO	73202411	Unclassified_Cell_type_specific	0.209935	0.00357201
cg04086531_BC11	chr16	ZNF423	49698465		0.209901	-0.00849562
cg21061384_TC21	chr16	ALG1;C16orf89	5065303		0.209893	-0.00509121
cg22785648_BC21	chr8	DLGAP2	1438766		0.20989	-0.00642094
cg16797020_TC11	chr3	DNAH12	57544391		0.209845	0.00357665
cg21851210_BC21	chr3	FGF12	192449394		0.209798	-0.00510301
cg11891336_BC21	chr17		73156708		0.209772	0.00441678
cg26064535_TC21	chr1	OPRD1	28811531		0.209744	0.00606478
cg15225267_TC21	chr6	ENSG00000229836	31308410	Promoter_Associated	0.209674	0.00494304
cg14064275_TC21	chr7	SLC23A4P	135282829		0.209672	0.00360284
cg01305093_BC21	chr20	MACROD2	14956836		0.209668	0.00558905
cg00280858_BC21	chr7	PTPRN2	158016543		0.209541	-0.00466625
cg01238991_BC21	chr8	ERICH5	98064086		0.209496	-0.00384354
cg00792511_BC21	chr1	SSBP3	54348338		0.209391	0.00363248
cg13012916_TC11	chr14	ENSG00000283098;SFTA3	36504486		0.209368	0.00382779
cg03306221_TC21	chr22	SULT4A1	43862722		0.209365	0.00491983
cg03178678_TC21	chr10	PDLIM1	95291468		0.209347	0.00569121
cg22644372_TC21	chr17	ENSG00000237377;ENSG00000286792	15280670		0.209241	-0.00642105
cg21765235_TC21	chr11	TENM4	79312966		0.209167	-0.00449672
cg00703830_BC21	chr8	RAB2A	60559286		0.209138	0.0038042
cg10195169_TC21	chr12		130105749		0.209115	0.00412473
cg08530317_BC11	chr11	SLC6A5	20599278		0.209058	0.00356533
cg27415767_BC21	chr17		798637		0.209036	-0.00525357
cg22138494_BC21	chr13		77374972		0.209018	0.00573366
cg00642359_BC21	chr12	TBX5	114403903	Unclassified_Cell_type_specific	0.208968	0.00364549
cg26375057_TC11	chr3	ZIC1	147410111		0.208836	0.0052132
cg26287153_TC21	chr22	MYH9	36371539		0.208779	0.00442628
cg24756631_TC21	chr6		129748514	Promoter_Associated	0.208778	0.00350829
cg00630713_TC21	chr1	NT5C1A	39654058	Unclassified	0.208733	0.00560062
cg23824376_BC21	chr4	TENM3	182448124		0.208724	0.00436033
cg25331060_TC21	chr20	EYA2	47126217		0.208719	0.00395454
cg14700352_BC21	chr2	ENSG00000242540;SOX11	5697860		0.208706	-0.00578409
cg25286536_BC21	chr1		63326463		0.208615	-0.00430971
cg02374388_BC21	chr20	JPH2	44118729		0.20861	-0.00498673
cg08249988_TC11	chr19	NCAN	19212009		0.208519	0.00473767
cg21096966_BC21	chr14	KLHL28;TOGARAM1	44963255	NonGene_Associated	0.20851	-0.00683079
cg04864378_BC21	chr7		151340131	Unclassified	0.208504	0.00435189
cg01091029_TC21	chr7		31192918	Unclassified_Cell_type_specific	0.208477	-0.00382857
cg08919846_BC11	chr1	CCDC27;TP73-AS1	3748022	Unclassified_Cell_type_specific	0.208472	-0.00377173
cg05884279_BC21	chr3	SOX2-OT	181495369		0.208445	-0.006134
cg05189524_TC21	chr1	CACNA1E	181768397		0.2084	-0.00556422
cg03165356_BC21	chr2	MREG;PECR	216017624	Unclassified_Cell_type_specific	0.208398	0.00467586
cg18184411_TC21	chr1	ZYG11A	52843589	Unclassified	0.208351	0.00367417
cg23864449_BC21	chr19		1099715		0.208332	0.00421459
cg08168669_BC21	chr6	BTN3A2	26367352		0.208258	0.00390075
cg04580344_BC21	chr6	ENSG00000255330;SOGA3	127475877		0.208154	0.00465065
cg00092400_BC21	chr12	SLC4A8	51394501	Unclassified_Cell_type_specific	0.208136	0.00373916
cg10653710_BC21	chr10		117174496	Unclassified	0.208102	-0.00368312
cg03208936_BC11	chr1	ENSG00000288810;MIR137HG	98049531		0.208085	0.00374381
cg11993828_BC21	chr4	LINC01258	38523999	Unclassified	0.20807	0.00440363
cg00619207_TC21	chr1	CHI3L2;DENND2D	111200746	Unclassified	0.208047	0.00369355
cg10164063_TC21	chr6	ENSG00000272446;TXLNB	139262751	Unclassified	0.207993	0.00467518
cg14103893_TC21	chr11	CLMP;ENSG00000254710	123188231	Unclassified_Cell_type_specific	0.207981	0.00358011
cg06048495_BC21	chr15		89460230		0.207973	-0.00466108
cg16034522_TC21	chr11	TEAD1	12898058		0.207932	-0.00420712
cg01750729_BC21	chr5	BASP1;BASP1-AS1	17163627		0.207909	-0.00379428
cg07109332_TC21	chr1	C1QA;ENSG00000289692	22636147		0.207851	-0.00575939
cg00779348_BC21	chr14	ENSG00000258875;GPR68	91241857	Unclassified	0.207797	0.00405398
cg22209918_BC21	chr6		33161126	Unclassified	0.20777	-0.00370528
cg03172657_TC11	chr16	ACSF3	89097217	Promoter_Associated_Cell_type_specific	0.207731	0.00437426
cg25851158_TC21	chr8	SFTPC	22158818		0.207682	-0.00466793
cg08936230_BC21	chr7	ENSG00000286192;MAD1L1	2039532	Unclassified_Cell_type_specific	0.207547	0.00403152
cg13779907_TC21	chr1	EPHA10	37764401		0.207366	0.00456087
cg13772414_BC21	chr2	EPHA4	221518340	Promoter_Associated	0.207341	0.00436085
cg05848505_TC21	chr3		176939051	Unclassified_Cell_type_specific	0.207243	-0.0043525
cg11941941_BC21	chr20	NCOA5	46090897	Unclassified_Cell_type_specific	0.207237	-0.00454238
cg17169931_BC11	chr15	ENSG00000260926;MGA	41621149	Promoter_Associated_Cell_type_specific	0.207219	0.00398978
cg13305336_TC21	chr1	ENSG00000233920	229230254		0.207044	-0.00590233
cg17795252_TC21	chr3	ENSG00000239381;ENSG00000276074;SOX2-OT	181610221		0.207026	-0.00709183
cg03289416_TC11	chr15	SCAMP2	74873861	Promoter_Associated	0.207014	0.00402271
cg25920590_BC21	chr8		29408453	Unclassified	0.207009	0.00447782
cg23006769_TC11	chr17		78173558	Gene_Associated	0.206968	0.00515106
cg11551744_BC21	chr7	NRCAM	108181034	Unclassified_Cell_type_specific	0.206928	0.00871796
cg25047384_BC21	chr20	CFAP61	20360150	Unclassified	0.20688	-0.00422187
cg14569119_BC21	chr3	ADAMTS9	64533467		0.206876	-0.00715677
cg00653559_BC21	chr1	EDN2	41479617		0.206873	-0.00452385
cg06480733_BC21	chr17	KRTAP9-12P	41212743		0.206796	0.00350975
cg21565575_TC21	chr20	SLA2	36645878	Promoter_Associated_Cell_type_specific	0.206695	0.00416368
cg23215636_BO11	chr18	PTPRM	8240753		0.206663	-0.00869282
cg04937635_TC21	chr12		118781739		0.206628	-0.00377072
cg27045295_BC21	chr6	SHPRH	145904692		0.206596	0.00497687
cg24617333_BC21	chr12	ENSG00000257894;SYT1	79345084	Unclassified_Cell_type_specific	0.206575	-0.00362012
cg04732087_TC21	chr1	GREM2	240597377		0.206463	-0.00566874
cg19972822_TC21	chr7	ZC3HAV1	139093998		0.206432	0.00370965
cg22013228_TC21	chr17	LINC00511	72296606		0.206398	-0.00726064
cg13518276_BC21	chr9		25538348		0.20634	-0.00381925
cg26466858_TC21	chr1	LCE3A	152623366		0.206335	0.00357979
cg15174565_TC21	chr15	CHSY1	101188029		0.206332	0.00370541
cg06395232_BC21	chr12	ARHGDIB	14952720	Promoter_Associated	0.206316	0.00447502
cg06972969_BC11	chr10	PHYHIPL	59175903		0.206316	0.00938546
cg25714018_TC11	chr16	SCNN1B	23302084		0.206264	0.00367679
cg01993027_TC21	chr1	SRSF4	29160488		0.206259	-0.0035685
cg20472752_BC21	chr1	PLEKHG5	6491645	Unclassified	0.206216	0.00571241
cg01847344_TC11	chr21	TSPEAR;TSPEAR-AS1	44509693	Unclassified	0.206167	-0.00352274
cg12187500_TC21	chr2	ENSG00000236141;LINC01965	103874119		0.206104	-0.00357447
cg06660497_BC21	chr3		107985741	Unclassified_Cell_type_specific	0.206091	0.0037808
cg26586843_TC21	chr7	ENSG00000290103;INMT	30727115	Unclassified_Cell_type_specific	0.206083	0.00368736
cg03321588_BC21	chr3	ARHGEF3	56753685		0.206069	0.00520121
cg13565624_BC11	chr19	R3HDM4	913277	Promoter_Associated	0.206037	0.00939415
cg12695557_BC21	chr8	SULF1	69587683		0.206013	0.00714255
cg04805577_BC21	chr7	EVX1;EVX1-AS	27247065		0.206009	-0.0035663
cg04987734_BC21	chr14	CDC42BPB	102949536	Unclassified	0.205976	0.0052195
cg13326482_TC21	chr4		83219861	Promoter_Associated	0.205962	0.00431156
cg22153239_TC21	chr22	MEI1	41699769	Unclassified_Cell_type_specific	0.205902	0.00359964
cg06328750_TC21	chr7		157529905		0.20589	-0.00440462
cg23531049_TC21	chr15	MAPKBP1	41783079		0.205844	-0.00379394
cg06012872_TC21	chr10	TMEM72-AS1	44879393	Promoter_Associated_Cell_type_specific	0.205833	0.00561487
cg09606526_BC21	chr10	CELF2	11242639	Promoter_Associated	0.205739	0.00465945
cg23714481_TC21	chr14	CLBA1	104991763	Unclassified_Cell_type_specific	0.205667	0.00371945
cg09834794_TC21	chr3	ENSG00000243620	147369915		0.205654	0.00356949
cg06414580_BC21	chr8	CLU	27602168	Unclassified_Cell_type_specific	0.205505	0.00375394
cg07012926_BC21	chr5	GLRA1	151924927		0.205496	0.00412224
cg14859460_TC21	chr5	GRM6	178995243		0.205493	0.00501191
cg19716264_TC21	chr1	EFCAB2	245018848		0.205488	-0.00352545
cg16363276_TC21	chr1	USP24	55151519		0.205466	0.00385462
cg19485259_TC21	chr6	ENSG00000285424	4388955		0.205453	0.00357307
cg06588841_TC21	chr4	IQCM	149815974		0.20532	-0.00593804
cg02063817_BC21	chr7	ENSG00000286323	27213902		0.205311	-0.00418712
cg16053890_BC21	chr2	SP110;SP140	230226340	Promoter_Associated	0.205276	0.00400681
cg11685843_TC11	chr4		175428020		0.205276	-0.0114137
cg01088900_BC21	chr8	ST3GAL1	133520300	Unclassified_Cell_type_specific	0.20525	0.00442778
cg09585255_TC21	chr1	DNAI4;ENSG00000289394;MIER1	66924050	Promoter_Associated	0.205226	0.00365631
cg14945937_BC21	chr19	PLEKHF1	29671864	Unclassified	0.205167	0.00417591
cg02867763_BC21	chr5	PCDHGA1;PCDHGA2;PCDHGA3;PCDHGA4;PCDHGB1	141355154	Unclassified	0.205156	0.00622563
cg27061207_TC21	chr19	LGALS4	38805288		0.205032	0.00365246
cg19045839_TC21	chr13	FARP1	98302227		0.204994	-0.00529701
cg23732629_TC21	chr6	HLA-DRA	32441609		0.204947	-0.00504605
cg08214995_BC21	chr16	ENSG00000283213;HS3ST2	22814922		0.204941	0.00435937
cg03366467_BC21	chr5	ENSG00000253141	173463490		0.204931	-0.00642473
cg12039763_BC21	chr2		88252865		0.204927	0.00425277
cg15472659_BC21	chr17	ENSG00000285535	77667280	Unclassified_Cell_type_specific	0.204925	0.00436447
cg12743727_BC21	chr10	CAP1P2;ZNF485	43606280	Unclassified	0.204897	0.00358234
cg14663451_TC21	chr8	NRG1	32647400		0.204855	0.00511151
cg01504690_TC11	chr11		11010589	Unclassified_Cell_type_specific	0.204811	-0.0052141
cg05609973_TC21	chr3	ENSG00000285558;GRK7	141795520		0.204771	0.00350298
cg21327055_BC21	chr2		202317554		0.204692	-0.00375888
cg17535550_TC21	chr8		26190386		0.204663	0.00409547
cg00404187_TC21	chr7	ENSG00000103200	140435811		0.204632	0.00444692
cg03743508_BC21	chr8	MCPH1	6454641		0.204572	0.00370657
cg23559733_TC21	chr18		51650704		0.204531	-0.00366181
cg10585974_BC21	chr8	UBR5	102383397		0.204515	-0.00614205
cg09802688_BC21	chr1	TRAF3IP3	209768721	Promoter_Associated	0.204425	0.00458592
cg12259655_TC21	chr16	RN7SKP127	29732334	Unclassified_Cell_type_specific	0.204241	0.00439811
cg24777887_TC21	chr19	OSCAR	54094745		0.204232	0.00430147
cg03634833_BC21	chr7	ADAP1;COX19	925898		0.204215	0.00474865
cg14595786_TC21	chr19	SIGLEC9	51123729	Unclassified_Cell_type_specific	0.2042	0.00376146
cg12896652_BC21	chr9	ENSG00000228739	6049865	Unclassified_Cell_type_specific	0.204196	-0.00362703
cg08857745_BC21	chr17	ADORA2B	15972601		0.204122	-0.00491715
cg26337070_TC12	chr2	ATOH8	85772750		0.204081	-0.00450729
cg16259209_BC21	chr8		1745850	Unclassified	0.204068	0.00360524
cg05848895_TC21	chr16	CPNE7	89594013	Unclassified_Cell_type_specific	0.204049	0.00401271
cg22861867_BC21	chr14	UNC79	93430870		0.204047	0.00410035
cg24764168_TC21	chr6	FOXF2-DT	1385907	Unclassified_Cell_type_specific	0.204021	0.00417382
cg00935026_TC21	chr19	ENSG00000267879;KLK7	50983995		0.204006	-0.00480666
cg04462567_BC11	chr17	PITPNM3	6552048	Unclassified_Cell_type_specific	0.20398	-0.004506
cg27118035_BC21	chr16	ZNF267	31880657		0.203978	0.00454973
cg18597176_BC21	chr9		134930626		0.203962	0.00393557
cg11912608_BC21	chr7	RELN	103753111		0.20396	-0.00559318
cg10509254_BC21	chr4	HAND2;HAND2-AS1	173530982		0.20396	0.00417509
cg21890646_BC21	chr14	CCDC88C	91349776	Promoter_Associated	0.203924	0.00401417
cg25910261_BC21	chr7	ENSG00000222012;PTPRN2	157613273	Unclassified_Cell_type_specific	0.203911	0.00662448
cg16755382_TC21	chr11		91981019		0.203909	-0.00393853
cg20501426_TC21	chr15	DAPK2	63939906		0.203843	0.00443625
cg03610554_BC21	chr3	TBC1D5	18114017		0.203835	0.00432152
cg23203273_BC21	chr9	ENSG00000279073;FUT7;LINC02908	137032042	Promoter_Associated	0.203702	0.00396457
cg04295120_BC21	chr2	INPP5D	233100660	Promoter_Associated	0.203653	0.00379824
cg04867818_BC21	chr10		84606325		0.203651	-0.0059614
cg02349186_BC21	chr2	ENSG00000288857	237923671	Unclassified	0.203634	0.0070934
cg15283622_TC21	chr2	HIBCH;INPP1	190343296	Promoter_Associated_Cell_type_specific	0.203555	0.00491948
cg15982276_BC11	chr11	ENSG00000254864;PPFIBP2	7571790		0.203552	-0.00465035
cg05784707_TC21	chr3	GOLIM4	168088497	Unclassified_Cell_type_specific	0.203468	0.00446185
cg12127938_BC21	chr8	MCPH1-AS1	6682574	Unclassified_Cell_type_specific	0.203422	-0.00476334
cg13327545_BC11	chr10		22334619		0.203366	0.00410961
cg26689666_BC21	chr10		71085828	Unclassified_Cell_type_specific	0.203329	0.00399274
cg20130213_BC21	chr10	FRMD4A	13892169	Unclassified_Cell_type_specific	0.203315	0.00435373
cg01638775_BC21	chr1	ASTN1	177029039		0.203289	-0.00628287
cg25061676_BC21	chr20	LINC01726	21693421	Unclassified_Cell_type_specific	0.203231	0.00407407
cg23771132_BC21	chr18	MBP	77020999		0.203206	0.00423011
cg18741495_BC21	chr17	PRPSAP1	76354961		0.203203	-0.00488699
cg06251395_BC21	chr20	ADAM33	3682539		0.203199	0.00487353
cg11312408_BC21	chr13	ENSG00000278722;PCDH17	57632879		0.203175	0.00428867
cg10896248_BC21	chr9	GABBR2	98410607	Unclassified_Cell_type_specific	0.203129	0.00550544
cg14377059_TC21	chr1	ENSG00000283445	58718209	Unclassified_Cell_type_specific	0.203106	0.00412724
cg17131553_BC21	chr8	TRPS1	115664711		0.203101	-0.00417926
cg01448369_BC21	chr1	CAPN9;ENSG00000244137	230791928		0.203099	-0.00516527
cg12800803_TC11	chr20	PSMA7	62142243	Promoter_Associated	0.203089	0.00368963
cg16143378_BC21	chr11	CADM1;ENSG00000255580	115363283		0.203062	-0.00486641
cg12951631_BC11	chr10	GPR158;GPR158-AS1	25175010		0.203059	0.00350749
cg19720598_TC21	chr10	NRG3	82889963		0.203056	-0.00480671
cg19889626_TC11	chr8		26190480		0.203044	0.00497809
cg08423879_TC21	chr12		103044140		0.203042	-0.00629908
cg06632549_TC21	chr6	ENSG00000289406	31562216		0.203006	0.00387717
cg12030351_TC21	chr1	ITPKB	226709062	Promoter_Associated_Cell_type_specific	0.202958	0.00352427
cg00819441_BC21	chr17	PGS1	78385856	Unclassified_Cell_type_specific	0.202749	0.00371034
cg24789180_BC21	chr4		1409104	Unclassified_Cell_type_specific	0.202652	0.00420602
cg06623935_TC21	chr1	ENSG00000274895;PROX1;PROX1-AS1	213985788	Unclassified_Cell_type_specific	0.202623	0.00496394
cg23620902_TC21	chr2	LINC01956	118808756		0.202621	0.00535981
cg06622573_BC21	chr8	KCNU1	36805458		0.202621	-0.00393086
cg13597043_BC21	chr1	ENSG00000271949;LRRC8C	89699666	Unclassified_Cell_type_specific	0.202608	0.00615086
cg25138693_BC21	chr6	ENSG00000285424	4447044		0.202604	0.00465858
cg18099189_TC21	chr4	ENSG00000282278	54094092		0.202553	0.00388234
cg23757461_TC21	chr18	NEDD4L	58257656	Unclassified_Cell_type_specific	0.202502	0.00361907
cg01449144_BC21	chr8		48870033		0.20248	0.00383846
cg03083290_TC21	chr12	ENSG00000258216	89863756	Promoter_Associated	0.202397	0.00457125
cg15739591_TC21	chr7		153832387		0.202353	-0.00507168
cg09933458_BC11	chr13		111411348		0.202333	0.00922816
cg17459233_BC21	chr12	BORCS5	12380051	Unclassified_Cell_type_specific	0.202327	0.00524047
cg27434326_BC21	chr2	ENSG00000231054;LINC01121	45168113		0.202291	-0.0040346
cg02505002_TC21	chr19	C3P1	10062223		0.202285	0.00597794
cg23500771_TC21	chr18	EPG5	45920574		0.202277	0.00441562
cg25990402_TC21	chr6	NCR2	41334518	Unclassified	0.202255	0.00386105
cg01397771_BC21	chr1	ENSA	150621610	Gene_Associated	0.202234	0.00399844
cg24587305_BC21	chr9	ENSG00000255872;SHB	38026425		0.202163	0.00426508
cg01571120_BC21	chr11	LUZP2	24496682		0.202147	0.00355842
cg06792417_TC21	chr3		137769015		0.202073	0.00382202
cg03382923_TC21	chr17	ATPAF2;ENSG00000280198	18026540		0.202065	0.00409999
cg02893180_TC11	chr22	ADM2;SBF1	50481064	Unclassified	0.201952	0.00397235
cg22413938_TC21	chr14		77981138	Unclassified_Cell_type_specific	0.201871	0.00383332
cg09671837_BC21	chr7	TCAF1	143885215		0.201869	-0.00351041
cg11288670_BC21	chr2	SPTBN1	54596474		0.201829	0.00378148
cg08058560_TC21	chr1	CD101	117001584	Unclassified	0.201799	0.00455658
cg00514473_TC21	chr4	HAND2;HAND2-AS1	173528445	Unclassified_Cell_type_specific	0.201774	0.00539391
cg12871593_TC21	chr6	SCML4	107716969	Unclassified_Cell_type_specific	0.201768	0.00397455
cg17408527_TC21	chr19	ZSCAN18	58118600		0.201673	0.00430637
cg27199197_BC21	chr12	PLBD1-AS1	14572645		0.201669	-0.00725809
cg09419869_TC21	chr6	ENSG00000228559	35543743		0.201635	0.00429137
cg16627587_TC21	chr5	HCN1	45268631		0.201598	-0.00368061
cg00423039_TC21	chr1		156627887		0.201585	-0.00478114
cg25521234_TC21	chr2	CAPN14	31221816		0.201584	0.00535063
cg22740441_TC21	chr4	PPP3CA	101328495	Unclassified	0.201571	0.00355497
cg12460307_TC21	chr17	CBX8;ENSG00000262768	79799755		0.201568	0.00393365
cg00530638_TC21	chr5	RGMB;RGMB-AS1	98772839	Unclassified	0.201541	0.00475086
cg02943456_TC21	chr8	ENSG00000253642;ENSG00000254194	34009076		0.20142	-0.00591435
cg11026555_BC11	chr12	DNAH10	123762676	Promoter_Associated	0.201355	0.00373993
cg24598860_TC21	chr3	MECOM	169117480		0.201326	0.00423466
cg26195482_BC11	chr14	ASPG	104085216	Unclassified_Cell_type_specific	0.201319	0.00435076
cg18074954_TC11	chr18		47261121		0.20125	0.00786536
cg11772799_TC21	chr7	LINC00689	159007024		0.201197	0.00369887
cg15121761_TC21	chr10	ENSG00000285837;LINC02929	62632312	Unclassified	0.201183	0.00397562
cg19258078_BC21	chr14		20836836		0.201169	-0.00358387
cg26937706_BC21	chr6	ENSG00000287092	156280318		0.201144	0.00411525
cg19176828_TC21	chr6		163837811		0.201129	-0.00502915
cg05310749_TC21	chr3	CBLB	105867516		0.201081	0.0038442
cg05653335_TC21	chr17	SYNGR2	78173522	Gene_Associated	0.201056	0.00488542
cg06806711_BC21	chr11	MS4A1	60455818	Unclassified_Cell_type_specific	0.201047	0.00355577
cg08869592_TC21	chr5	GABRP	170803098		0.201044	-0.00403454
cg02176569_BC21	chr2	SP140	230227406		0.200999	0.00472342
cg15505287_BC21	chr1	PAX7	18634178		0.200992	0.00407783
cg23023797_BC21	chr20	ENSG00000276317;SLCO4A1;SLCO4A1-AS2	62651495	Promoter_Associated	0.20098	0.00400471
cg02658097_BC11	chr16	SEPTIN1;ZNF48	30395024	Promoter_Associated	0.200979	0.0105998
cg05830791_TC21	chr14		20660118		0.200966	0.00558657
cg13079538_TC21	chr3	ENSG00000283563;RBMS3	29515488		0.20091	-0.00531473
cg05460647_TC21	chr10		119704573	Unclassified_Cell_type_specific	0.200649	0.00372887
cg05111631_BC21	chr3	ENSG00000278934;PDZRN3;PDZRN3-AS1	73625652		0.200622	-0.00636553
cg14707654_TC21	chr10	FAM107B	14583681	Promoter_Associated_Cell_type_specific	0.200612	0.00424972
cg19081101_BC11	chr1	CHI3L1	203187497		0.2006	0.00641708
cg14648688_TC21	chr3	LINC01210	137771910		0.200581	0.0036749
cg16751526_TC21	chr11	LINC02748	91219943		0.200513	-0.00418191
cg11168104_TC11	chr5	LINC02116	1857363		0.200469	0.00512462
cg02784302_TC21	chr18		4589180		0.200458	-0.00599457
cg05124021_TC11	chr7	PTPRN2	157694374	Unclassified_Cell_type_specific	0.200416	0.00369019
cg07222211_BC21	chr4	SH3D19	151324593		0.200311	0.00427091
cg19653442_BC21	chr14	SMOC1	69996644		0.20031	0.00383906
cg08781639_BC21	chr8	ENSG00000248318;SNTB1	120775373	Unclassified_Cell_type_specific	0.200303	0.00439639
cg04554131_TC21	chr1	RUNX3	24965049	Unclassified	0.200287	0.00372733
cg00280220_TC21	chr17	TCAM1P	63849550	Unclassified	0.200274	0.00463437
cg03555157_BC21	chr2	LIMS2	127681597		0.200243	0.00537686
cg06456531_BC21	chr17	KRT26	40772932		0.200226	-0.00410399
cg06514003_BC21	chr17	KCNH4	42178889		0.200215	0.00360303
cg11992736_TC21	chr19	IL12RB1	18086734		0.200189	0.00355315
cg21856819_TC21	chr16	CRISPLD2	84864544		0.20016	0.00363989
cg13246856_TC21	chr1	ARTN	43934104	Unclassified_Cell_type_specific	0.20015	0.00384587
cg03349664_TC21	chr20	CDH4	61251082		0.200146	-0.00374919
cg26081556_BC21	chr22	MED15	20551438	Promoter_Associated	0.200109	0.00478201
cg02650055_BC21	chr10		33889910		0.200105	0.00532101
cg09395612_TC21	chr16	ENSG00000285040	85985330	Unclassified_Cell_type_specific	0.20007	0.0048358
cg14189750_BC21	chr12	NTN4	95789747	Unclassified	0.200045	0.00396272
cg00184919_TC21	chr1	TMEM63A	225852048		0.200044	0.00355032
cg26764761_TC11	chr16	JPH3	87648536		0.199998	-0.00772989
cg06932476_TC21	chr4	LEF1;LEF1-AS1	108166474		0.199963	-0.00498566
cg16228265_TC21	chr11		39459848		0.199942	-0.00543642
cg23141851_TC21	chr3	RHBDF1P1	14574434		0.199933	0.00457515
cg06678722_BC21	chr2	ENSG00000229321	206801064	Unclassified_Cell_type_specific	0.199928	-0.00409746
cg09201221_BC21	chr5	MCC	113022714	Unclassified_Cell_type_specific	0.199897	0.004101
cg02511723_BC21	chr5	ENSG00000285804;MAP1B	72106204		0.199862	-0.00407585
cg21402640_BC21	chr3	CFAP100	126416368		0.199844	0.00619061
cg26457450_BC21	chr17		39598879	Unclassified_Cell_type_specific	0.199819	0.00359176
cg02452966_TC11	chr19	RYR1	38565576	Unclassified_Cell_type_specific	0.199813	0.00531152
cg11629830_TC21	chr5	IQGAP2	76405635		0.199782	-0.00372551
cg04071270_TC21	chr5	ENSG00000279558;PCDHB1-AS1	141077975		0.199738	0.0050036
cg08181326_BC21	chr20		63842747		0.199675	0.00370084
cg07287961_BC21	chr20	ACSS1	25059470		0.199666	-0.00376412
cg05306860_TC11	chr17	FLII	18247485	Unclassified_Cell_type_specific	0.199621	0.00529103
cg25254464_BC21	chr7		57399972		0.1996	-0.00389119
cg14640477_TC21	chr10	APBB1IP	26457265		0.199478	0.00384835
cg06363485_TC21	chr6	RNA5SP207	41239638		0.199472	0.00447586
cg12047959_BC21	chr2	SNED1;SNED1-AS1	241051411		0.199402	0.00374513
cg14009098_TC21	chr1	ENSG00000287921;SLC35F3	233905560		0.199384	0.00379217
cg06708634_BC21	chr6	SIM1	100459019		0.19937	0.00506275
cg02268013_BC21	chr9	ENSG00000285130;FXN	69035415		0.199337	0.00372814
cg18691434_BC21	chr7	GPC2;STAG3	100177802	Promoter_Associated	0.199334	0.00409873
cg24990283_TC21	chr8	ENSG00000253844	51962132	Unclassified	0.199297	0.00391588
cg19828049_TC21	chr15		70526781		0.19926	0.00460907
cg06822974_BC21	chr9	ENSG00000289226;GPR107	130054754		0.199247	-0.00367866
cg00685116_BC21	chr12	RASSF3	64679852	Unclassified	0.199142	0.00440606
cg06575692_BC21	chr16	DUS2;ENSG00000261864	68079065		0.199131	0.0044154
cg19050049_TC21	chr13	STK24	98563214	Unclassified	0.199122	0.00406342
cg04554131_TC22	chr1	RUNX3	24965049	Unclassified	0.19904	0.00361689
cg19281955_BC21	chr2	DOCK10	224947757		0.198961	0.00423844
cg05986446_TC21	chr9	ENSG00000236924;GLDC	6644603	Unclassified_Cell_type_specific	0.19895	0.00384097
cg11296498_BC11	chr20	COL9A3	62815684		0.198893	0.00554894
cg09245988_BC21	chr14	SEL1L	81533119	Promoter_Associated	0.198841	0.00689021
cg08809405_BC21	chr16	RBFOX1	5917333		0.198808	-0.00397864
cg12306333_TC21	chr15		96768834		0.198742	-0.00391315
cg11257888_BC21	chr1	RCAN3;RCAN3AS	24501606		0.198725	0.00460206
cg08871964_BC11	chr19	SPTBN4	40519956		0.19871	0.00372842
cg02825211_BC11	chr19	ACTL9	8698313	Unclassified_Cell_type_specific	0.198637	0.00488159
cg21429107_BC21	chr8	CCDC166;ZNF707	143708147		0.198597	0.00646391
cg21819848_BC22	chr16	ENSG00000261235;HSD17B2	82061954		0.198569	-0.00709496
cg04043816_BC21	chr12	ARHGAP9;MARS1	57476398	Promoter_Associated	0.198545	-0.00681754
cg04397987_BC21	chr20	ENSG00000232294	52681434		0.198511	-0.00359253
cg13242199_TC21	chr1		203440952	Unclassified	0.198509	0.00360717
cg19069884_BC21	chr15	CHSY1	101188104		0.198472	0.00427271
cg21289735_BC21	chr7	ENSG00000231418	31422613		0.198437	-0.00363559
cg02223783_BC21	chr4	MIR3945;MIR3945HG	184851256		0.198428	0.00429368
cg04858322_BC21	chr13	RASA3	114066075	Promoter_Associated	0.198405	0.00449713
cg01357656_BC21	chr14	KCNK10	88327384		0.198386	-0.00383413
cg05713794_BC21	chr3	GP5	194399132	Unclassified_Cell_type_specific	0.198384	-0.00467875
cg19182683_BC21	chr4		182809366		0.19836	0.00638935
cg07720436_TC21	chr5		15031402		0.198344	-0.00368468
cg02548323_BC21	chr7	CUX1	101913658		0.19833	-0.00383844
cg02334987_TC21	chr16	FBXL16	701450	Unclassified_Cell_type_specific	0.198311	0.00413791
cg08298283_TC21	chr10	TBATA	70780080		0.198255	0.0036146
cg09286894_TC21	chr16	ENSG00000261602;NQO1	69709535	Unclassified	0.198234	-0.00406599
cg25417988_TC21	chr2	MGAT4A	98663851		0.198209	0.0044013
cg09335566_TC21	chr16	FAM234A	254101	Unclassified_Cell_type_specific	0.198176	0.00442972
cg09015433_BC11	chr8	PENK;PENK-AS1	56447411		0.198083	0.00625877
cg10251405_TC21	chr6		150345783		0.198078	-0.00366324
cg01634988_BC21	chr16	ENSG00000279249	49294764		0.198042	0.00372915
cg10281604_TC21	chr22		40336355		0.19803	0.0035597
cg24392515_BC21	chr14	NRL;PCK2	24109206	Unclassified	0.197983	0.00418404
cg24553170_TC21	chr1	AGBL4;BEND5	48777800	Unclassified_Cell_type_specific	0.19792	-0.00528856
cg18126320_BC21	chr1	CAPN9;ENSG00000244137	230760305		0.197848	-0.00372198
cg07113325_BC21	chr20	HM13	31516857	Promoter_Associated	0.197819	0.00498823
cg27048432_TC21	chr2	GPR39;LYPD1	132645436		0.197796	-0.00409111
cg02099683_TC21	chr10	ENSG00000258539;FAM53B	124698378	Promoter_Associated	0.197785	0.00416373
cg13212283_BC11	chr12	NDUFA4L2	57238337		0.197762	0.00368021
cg08193579_TC21	chr3	LRRC34;LRRIQ4	169811913	Promoter_Associated	0.197643	-0.00401097
cg18653602_TC21	chr13		40668598	Promoter_Associated	0.197628	-0.00506522
cg21107573_BC12	chr3	PRICKLE2	64398755		0.197618	0.00643234
cg16598679_TC21	chr14	LINC02960	90384702	Promoter_Associated	0.197599	0.0035036
cg18740175_BC21	chr20	NFATC2	51494295	Promoter_Associated_Cell_type_specific	0.197576	0.00366648
cg11864866_TC21	chr11	ENSG00000229368;STIM1;STIM1-AS1	3854393	Unclassified	0.197556	0.00371238
cg18287577_TC21	chr12		124919985		0.197554	0.00365125
cg06834999_TC21	chr13	ABCC4	95248119		0.197498	-0.00355647
cg23479922_TC11	chr5	MARCHF11;MARCHF11-DT	16179524		0.197405	0.00601411
cg14435469_TC21	chr3	EHHADH-AS1	185162704		0.197375	-0.00414846
cg13584225_TC21	chr6		27557952		0.197352	0.00445669
cg13786089_TC11	chr19	ZFR2	3869088	Unclassified_Cell_type_specific	0.197309	0.00577392
cg13481743_BC21	chr9	ENSG00000261402	19926511	Unclassified	0.197308	-0.00411038
cg16372632_TC11	chr16	CES1P1	55760683		0.197289	0.00543214
cg27650870_BC21	chr8	ANK1	41725618		0.197266	0.00365288
cg23404248_TC21	chr4	PANCR	110612039		0.197214	0.0064113
cg11190278_TC22	chr14	NIN	50785944	Gene_Associated_Cell_type_specific	0.197192	0.00366447
cg06368642_BC21	chr20		48479214		0.197188	-0.00550051
cg22867893_BC21	chr11	ARRB1	75276982	Promoter_Associated_Cell_type_specific	0.197188	0.00986403
cg12820587_BC21	chr15	ENSG00000256802	29673512		0.197178	-0.00502234
cg21224509_BC21	chr3	IGF2BP2;IGF2BP2-AS1	185721006		0.197167	0.004072
cg17620798_TC21	chr18	LAMA3	23864841	Unclassified_Cell_type_specific	0.197134	0.00371901
cg06662252_BC21	chr1	ENSG00000224174;ENSG00000285853	16520662	Unclassified_Cell_type_specific	0.197123	0.00672269
cg23473481_TC21	chr18	KC6	41524995		0.197065	-0.00353867
cg21171314_TC11	chr11	SOX6	16607093	Unclassified	0.197063	0.00426001
cg20454443_TC21	chr1	COL8A2	36100317	Unclassified	0.197041	-0.0040543
cg00880783_BC21	chr1	JAK1	64955282		0.19702	0.00394081
cg00862894_TC21	chr20	RSPO4	1002010	Unclassified_Cell_type_specific	0.19702	0.00385205
cg22845525_BC21	chr12	MYO1A	57039666		0.197008	-0.00393438
cg15370180_BC21	chr10		23195397		0.196988	0.00399133
cg17644883_BC21	chr12		53981315		0.196951	-0.00722284
cg18840330_BC21	chr2	SCG2	223602622		0.196892	-0.00632193
cg00734838_TC21	chr10	FAM107B	14572165	Promoter_Associated_Cell_type_specific	0.196883	0.0053118
cg19960114_TC21	chr15	ATP8B4	50003903	Promoter_Associated	0.196871	0.00359485
cg20739526_BC11	chr7	DPP6	154794279	Unclassified_Cell_type_specific	0.196863	0.00491885
cg10747531_TC21	chr17	KRT27	40779840		0.196736	-0.00814577
cg25665636_TC21	chr6	CLPSL1	35786981	Unclassified_Cell_type_specific	0.196697	0.00383493
cg06789517_BC21	chr1	SYT6	114089340		0.196617	-0.0079479
cg23360308_BC21	chr1	PTPRC	198679091	Unclassified_Cell_type_specific	0.19659	0.00639865
cg15916399_TC11	chr18	DOK6	69401221		0.19658	0.00425232
cg21737226_TC21	chr8	ST18	52414108	Unclassified_Cell_type_specific	0.196572	0.00731811
cg18358723_TC21	chr5	LINC00461	88659800		0.196565	0.0042369
cg17589801_TC11	chr12	FAIM2;LINC02395	49904388	Unclassified_Cell_type_specific	0.196487	-0.00463857
cg16189406_BC21	chr11		34045323		0.196474	-0.00534333
cg19741767_TC21	chr19	LINC01532	29013507		0.196429	0.00422728
cg10212985_BC21	chr3	SLC9A9	143751889	Unclassified	0.196425	0.00356816
cg14099351_BC21	chr9	PALM2AKAP2	110148518	Promoter_Associated	0.196394	0.00544325
cg17782974_BC21	chr10	TRIM8	102647233		0.196373	0.00427253
cg01261007_BC21	chr6	GPR6	109979030		0.196372	0.0045849
cg24978725_TC21	chr13	PCCA	100521363		0.196362	0.00519659
cg21477985_BC11	chr12	IL23A	56338643	Promoter_Associated	0.196349	0.00485133
cg07815522_TC21	chr3	DTX3L;PARP9	122563310		0.196337	-0.00500261
cg11228126_BC21	chr10		69578918		0.196321	0.00422346
cg14153681_BC21	chr9	ROR2	91858129		0.196301	-0.00445692
cg16602500_BC21	chr1	TUT4	52423903	Promoter_Associated_Cell_type_specific	0.196298	0.00510769
cg09259555_BC21	chr15	ENSG00000260978;MKRN3	23566328		0.19629	-0.0039035
cg20956829_TC21	chr11	MPZL3	118241594	Promoter_Associated	0.196243	0.00383458
cg17085171_TC21	chr12	CNPY2-AS1;CS;ENSG00000144785	56299126		0.196218	0.00361982
cg18766475_TC21	chr1	CEP350;ENSG00000260360	179953887	Promoter_Associated_Cell_type_specific	0.196173	0.00483587
cg27105390_BC21	chr19	ENSG00000269543	23070514		0.196112	0.0037321
cg22712739_BC21	chr8	RP1L1	10660591		0.196097	0.0067639
cg18251656_TC21	chr20		48451573		0.196075	-0.00477097
cg03354554_TC21	chr11	LINC02709;SBF2-AS1	9759865	Promoter_Associated	0.196074	0.00367704
cg07023538_TC21	chr10	COL13A1	69959881		0.196069	0.00394528
cg23743573_TC21	chr11	NAALAD2	90134252		0.196034	0.00555495
cg15931839_TC21	chr6	TRAF3IP2;TRAF3IP2-AS1	111559327		0.195995	0.0039855
cg20235740_TC21	chr12	STAB2;U8	103590786		0.195987	-0.00410147
cg04181038_TC21	chr4		182809605		0.195859	0.00570648
cg18663307_TC21	chr21	ITGB2;ITGB2-AS1	44921474	Promoter_Associated	0.195839	0.0038923
cg22352772_BC21	chr7		12111855		0.195786	0.00416679
cg19662035_TC21	chr10		97796901	Unclassified_Cell_type_specific	0.195768	0.0038393
cg19917296_BC21	chr8		139720071		0.195746	0.00540884
cg06078349_BC21	chr4	TMEM165	55409762	Promoter_Associated_Cell_type_specific	0.195702	0.00446863
cg26337070_TC11	chr2	ATOH8	85772750		0.195673	-0.00481319
cg19126084_BC21	chr6	TRERF1	42390559	Promoter_Associated	0.195666	0.00443423
cg01978237_TC21	chr6	SIM1	100448927		0.195571	0.00495718
cg11027221_TC21	chr11	UNC93B1	68003195		0.195486	0.00352581
cg01919885_BC21	chr4	RGS12	3363603		0.195412	0.00531444
cg07669686_BC21	chr12		114916722		0.195288	0.00522319
cg14188508_BC21	chr19	ACP5;ZNF627	11574832		0.195243	0.00379455
cg04979778_TC21	chr12		88993676	Unclassified_Cell_type_specific	0.195241	-0.00667942
cg23474049_TC21	chr17	ENSG00000285541	11239416		0.195222	-0.00542675
cg02481065_BC21	chr1	ELAVL4	50193136		0.195217	0.00364353
cg12831026_TC21	chr1		160782522		0.195207	0.00357416
cg18763536_BC21	chr12	ETV6	11659128		0.195186	0.0035199
cg00423486_BC21	chr1	RERE;RERE-AS1	8431072	Promoter_Associated_Cell_type_specific	0.195173	0.0037593
cg13636952_BC21	chr7	TRBV29-1	142740109		0.19516	0.00427405
cg25234708_BC21	chr20		37949768		0.195155	-0.00436879
cg04038268_BC21	chr8	CFAP418-AS1	95503360		0.195151	-0.00498374
cg24538509_BC21	chr19	EGLN2;ENSG00000268797;RAB4B-EGLN2	40804101	Gene_Associated	0.195087	0.00387864
cg18082788_TC11	chr6	ZC3H12D	149485203	Promoter_Associated	0.194981	0.0046726
cg06836380_TC21	chr5		1246680	Unclassified_Cell_type_specific	0.194948	0.00552266
cg21399203_TC21	chr4		56757747	Unclassified	0.194912	0.00436292
cg09358366_BC21	chr18	SKOR2	47250528		0.194881	0.0052219
cg01397912_TC21	chr19	DNAAF3;DNAAF3-AS1;ENSG00000267110;TNNI3	55158920		0.194836	-0.00372298
cg05348772_BC11	chr9		134175390		0.194761	-0.00659031
cg23288973_BC21	chr5	TRPC7	136365362		0.194758	0.00498746
cg12993982_BC21	chr8	CSMD3	112352336		0.194751	-0.00366436
cg21093166_BC11	chr5	C5orf38;IRX2	2752031		0.194738	0.00523179
cg21495139_TC11	chr14	TMEM179	104604412		0.194656	0.00420767
cg15235148_TC21	chr10		73957602	Unclassified	0.194581	0.00386094
cg14321742_TC21	chr10		123274934		0.194479	0.00703622
cg00292336_BC21	chr7		66967241		0.19443	0.00405658
cg08660994_BC21	chr14		93231428		0.194381	-0.00482221
cg18279094_TC12	chr1	FOXD3;FOXD3-AS1	63324373		0.194364	0.0053894
cg23805357_TC11	chr10	GPR158;GPR158-AS1	25175210		0.194351	0.00415952
cg12518734_TC11	chr17	HAP1	41735206		0.194293	0.00362536
cg04371671_BC21	chr13		99178634		0.194274	0.00366748
cg19218697_TC21	chr21	RNU6-1149P;UBASH3A	42417704		0.194264	0.00353405
cg10385692_BC11	chr16		1125678	Unclassified_Cell_type_specific	0.19422	-0.00415176
cg13207212_TC21	chr4	APBB2	40890547		0.194183	-0.00408588
cg02396116_TC21	chr10	LINC02641	123355077		0.19415	-0.00379482
cg05517418_BC21	chr14	PPP2R5C	101760223		0.1941	0.00426211
cg26182859_TC21	chr1	GATAD2B	153789725		0.194097	0.00433944
cg27653724_BC21	chr13	PCDH9	67222972		0.19409	-0.00538922
cg12810837_BC21	chr12	CLEC2D	9669691	Unclassified	0.194084	0.00375186
cg15238382_TC21	chr14	DIO3;DIO3OS;MIR1247	101561177		0.19405	0.00364687
cg19746802_BC21	chr1		25029550	Unclassified	0.194043	0.0036466
cg24901752_BC21	chr20	ITPA	3222881	Gene_Associated	0.194027	0.00364478
cg13241482_BC21	chr5	LINC01366	170333801		0.193889	0.00487182
cg05183753_TC21	chr1	CHRM3	239389833		0.193815	-0.00562719
cg07247220_TC21	chr4	ENSG00000280241	154165480		0.1938	-0.00495611
cg03932460_BC21	chr16	ENSG00000260701	77437265		0.19372	-0.00369041
cg17763553_TC21	chr8	ENSG00000253557;ENSG00000254242	19095973		0.193718	0.0041322
cg19855559_TC21	chr3	NECTIN3-AS1	111035484		0.193703	-0.00411519
cg03014326_TC11	chr18	ANKRD30B	14748286		0.193681	0.00715776
cg15742445_TC21	chr11		69948564		0.193654	-0.00389515
cg25243766_BC21	chr11	GRAMD1B	123451474	Unclassified_Cell_type_specific	0.193653	0.00395807
cg23956091_TC21	chr11	CADM1	115174932		0.193637	-0.00383402
cg24993742_BC21	chr2	NCK2	105756068		0.193575	0.00421464
cg12892701_TC21	chr4	HOPX	56658604		0.193568	-0.00385417
cg00966390_TC21	chr1	GIPC2	78053132		0.193539	-0.00355932
cg03719123_TC21	chr3	LINC00880;LINC02029	157081727	Unclassified	0.193479	0.00352541
cg21899461_TC21	chr2	STK39	168241339		0.193467	0.00395856
cg09498572_BC21	chr13		112053491		0.193397	0.00438605
cg06152215_TC21	chr12	CCDC92	123937712	Unclassified	0.193347	0.00353864
cg17302906_BC21	chr6		17167617		0.193334	-0.00553184
cg19377014_TC21	chr7		157527441		0.193324	-0.00594097
cg10405645_BC21	chr1		160438118	Unclassified	0.19331	0.00490541
cg11431229_BC21	chr7	NPTX2	98622393		0.193299	-0.00390473
cg11860434_TC12	chr7	ENSG00000239480	102426993	Promoter_Associated	0.19327	0.00362399
cg08916461_TC21	chr2	ENSG00000227157;LINC01831	104415438		0.193258	0.00645681
cg13350173_BC21	chr19	ENSG00000267422;ZNF573	37790543	Unclassified_Cell_type_specific	0.193255	-0.00403555
cg04653326_TC21	chr17	CCDC200	43224735		0.193245	0.00449362
cg13789414_BC21	chr6		53735836		0.193202	0.00478377
cg24587835_BC21	chr17	ENSG00000284837	5770914		0.193196	0.00647938
cg06778429_TC11	chr11	DRD2	113475454		0.193192	0.00427508
cg03895810_BC21	chr5	STK10	172185591		0.193182	0.00405129
cg15588827_BC21	chr6	SMOC2	168497788		0.193172	-0.00574912
cg20916656_BC21	chr4	ENSG00000251438	36348843	Unclassified_Cell_type_specific	0.193143	0.00372663
cg02855936_TC21	chr19		41945638	Unclassified	0.193122	0.00421134
cg02087122_BC21	chr1	ABCB10	229555126		0.193093	-0.00387948
cg13990177_BC11	chr17	KRT19	41528311	Unclassified_Cell_type_specific	0.193092	0.00394347
cg25779386_TC21	chr20	LINC00029;LINC01056;LINC01749	63037848		0.193031	0.00355436
cg14388093_BC21	chr9	ASS1	130467455	Unclassified	0.193022	0.00636264
cg12805502_TC21	chr8	ENSG00000253154;LINC02849	85856375		0.192954	0.00420151
cg23434178_BC11	chr18		35713796		0.192943	-0.00400574
cg17331152_BC21	chr15		52730357	Unclassified_Cell_type_specific	0.192928	0.0039432
cg25310268_BC21	chr4	NSG1	4380071		0.192889	-0.00354219
cg26309074_TC21	chr1	LINC01141	20406061		0.192861	0.00503007
cg21556040_BC21	chr19	ENSG00000267448	3307356		0.19286	0.00523284
cg24199834_TC11	chr4	POU4F2	146638974	Unclassified_Cell_type_specific	0.192852	0.00388854
cg26232940_BC21	chr17	DLX3;ENSG00000248172	49995691		0.192849	0.00468498
cg10894682_TC21	chr8		46209145		0.192833	-0.00359442
cg13021507_TC21	chr5	ENSG00000270021;MACROH2A1	135400336		0.192751	-0.00450304
cg03829194_BC11	chr16	ENSG00000287855	825571		0.192719	-0.005605
cg08311647_BC21	chr10	USP6NL	11554183	Unclassified_Cell_type_specific	0.192702	0.00435456
cg03151810_BC11	chr8	ZNF696	143289575	Unclassified_Cell_type_specific	0.192579	0.00786703
cg27540367_BC21	chr19	TGFB1	41342229		0.192563	0.00369111
cg25349391_BC21	chr6	VTA1	142156233		0.192546	-0.00453676
cg06217714_BC21	chr4	SORCS2	7596054		0.192538	0.00379376
cg21638110_BC21	chr10	ENSG00000258539;FAM53B	124741572	Promoter_Associated	0.19253	0.00353009
cg02893838_BC21	chr11		44351247		0.192485	0.00477255
cg24790628_TC21	chr19	CHST8	33621470		0.192485	0.00414468
cg11360755_TC21	chr5	SLC9A3	495954		0.192372	0.00392843
cg15013607_BC21	chr6	SYTL3	158653204		0.19226	0.00530838
cg24445687_BC21	chr20	CASC20	6445581		0.192258	-0.00367145
cg02667102_BC21	chr5		3277006		0.192254	-0.00525878
cg13837145_BC21	chr8		6765210		0.19224	0.00413146
cg01921432_TC11	chr1	BARHL2	90716977		0.192211	0.00414078
cg07822203_TC21	chr3		178001797	Unclassified	0.192194	0.00379554
cg18310676_TC21	chr12	ENSG00000286016	127133779		0.192192	-0.00357962
cg14047841_BC21	chr4	UGT8	114600345		0.192185	-0.00376936
cg15508567_TC21	chr12	MED13L	116087628		0.192129	0.00353041
cg20493906_TC21	chr4	TET2	105192146		0.192091	0.00381354
cg07415081_TC21	chr16	SLC12A3	56899010		0.192084	0.00476315
cg13066693_TC21	chr14	ESRRB	76411699		0.192029	-0.0055556
cg06764842_BC21	chr6	ABCC10	43428378	Promoter_Associated	0.192028	-0.00580048
cg22851295_TC11	chr6	ENSG00000235051;ENSG00000272162;GCM2	10881716		0.191959	0.00451017
cg00577449_BC21	chr3	KBTBD12;MGLL	127915044		0.191958	0.00700982
cg18013529_BC21	chr22	AIFM3;ENSG00000285314	20979360	Unclassified	0.191943	0.00447601
cg17266406_TC21	chr2	BCL11A	60515886	Gene_Associated_Cell_type_specific	0.191939	0.00359715
cg05714960_TC21	chr1	RUNX3	24965204	Unclassified	0.191937	0.00389058
cg13810673_TC21	chr14	GPR65	88006694	Promoter_Associated	0.191915	0.00587835
cg04320150_BC21	chr4		180542534		0.191823	-0.00630571
cg13703871_BC11	chr19	ZNF177;ZNF559-ZNF177	9362998		0.191821	0.00555639
cg09745236_TC21	chr6	SH3BGRL2	79671699		0.191815	0.00356121
cg24631526_BC11	chr20	ENSG00000273154;LIME1	63736609	Promoter_Associated	0.191805	0.00355171
cg00491948_BC21	chr6	ENSG00000272162;MAK;TMEM14B	10839275	Promoter_Associated	0.1918	0.00420873
cg08435425_TC21	chr5	TNFAIP8	119341696	Unclassified_Cell_type_specific	0.191798	0.0035839
cg14111613_TC21	chr9	LRRC37A5P	111622224	Unclassified	0.191733	-0.00558016
cg15833099_BC11	chr2	GPR39;LYPD1	132645426		0.191722	-0.00608638
cg10107050_BC21	chr3	ZIC1	147408457		0.191713	0.00399038
cg03197257_BC21	chr19	ZNF729	22286501		0.191637	0.0036938
cg02556345_TC21	chr10	PLEKHA1	122422449	Unclassified_Cell_type_specific	0.191633	0.00449425
cg16447768_TC21	chr13		112225599		0.191621	-0.00355521
cg18638855_BC21	chr13	KLHL1	69970479		0.191541	0.00403243
cg05457563_TC21	chr19	APC2;C19orf25	1467030		0.191497	0.00412831
cg25355213_TC21	chr17	H3-3B;UNK	75784165	Promoter_Associated	0.191474	0.00385681
cg14601313_BC21	chr3	ENSG00000289450	30443961		0.19145	-0.0035448
cg07165495_BC21	chr6		120055454		0.19143	-0.00421166
cg21892407_BC21	chr2	ENSG00000236283;SCN3A	165149729		0.191422	0.00408602
cg19967122_TC21	chr14	MEG3	100821156		0.191398	-0.00378434
cg09174870_TC21	chr16	MT1G;MT1H	56668890		0.191366	-0.00458824
cg05207730_TC21	chr11	SIK3	116927275	Unclassified	0.191322	0.00531037
cg06020419_BC21	chr4	EGF;RNU6-35P	109990863		0.191294	0.0040517
cg04655320_TC21	chr12	ENSG00000256226	27149027		0.191281	0.00373713
cg04087084_BC21	chr15	RYR3	33323636	Unclassified_Cell_type_specific	0.19126	0.0048199
cg05827944_BC21	chr16	HYDIN	71230379		0.191248	0.00540186
cg24866418_BC21	chr3	LHFPL4	9552398		0.191207	0.00438496
cg10458429_BC21	chr6		163630652		0.191206	0.00480492
cg22402467_BC12	chr12	C1S	7060752		0.191198	-0.0038567
cg15625012_BC21	chr2	LINC01807	228542128		0.19119	-0.00411278
cg10411850_BC21	chr1	SHE;TDRD10	154501436		0.191186	0.00507661
cg10563122_TC21	chr19	SIPA1L3;WDR87	37906303		0.191152	-0.00418468
cg04324498_TC21	chr6	ENSG00000288805	30481232	Unclassified	0.191137	0.0038653
cg16169104_BC21	chr18		22084873		0.191107	-0.00607697
cg17501395_BC21	chr6	ZC3H12D	149485195	Promoter_Associated	0.191098	0.00466561
cg06789670_BC21	chr19	ANGPTL6	10102963	Promoter_Associated_Cell_type_specific	0.191064	0.00351052
cg13212283_BC12	chr12	NDUFA4L2	57238337		0.191059	0.00361693
cg19181162_TC21	chr14	TTC6	37622619		0.190993	0.00449979
cg17573270_TC21	chr22	SERHL2	42554370		0.190927	0.00417447
cg05165263_BC21	chr4	IRF2	184396073	Unclassified_Cell_type_specific	0.190895	0.00352569
cg26310285_BC21	chr7	CFTR	117683327		0.190882	-0.00531898
cg09154528_BC21	chr22		49761097		0.190817	0.00369497
cg03201153_BC21	chr2	MGAT4A	98663873		0.190727	0.00369832
cg01213519_TC21	chr5	PITX1-AS1	135050679		0.190607	0.00369733
cg24180402_BC11	chr17	ACBD4	45144097	Unclassified	0.190538	0.00406409
cg00438763_TC21	chr5	ENSG00000251426;LINC01020	5048553		0.190537	-0.0047155
cg04665423_TC21	chr10	VENTX	133237801		0.190486	0.00438424
cg13799628_BC21	chr7	ENSG00000234352	136860070		0.190467	-0.00512735
cg19269039_BC21	chr1	CHI3L2;DENND2D	111200578	Unclassified	0.190424	0.00401035
cg02005231_BC21	chr16	DNAH3	21104522		0.190423	-0.00423777
cg22660542_TC21	chr12	ENSG00000273049;HOXC6;HOXC8	54008647		0.190371	-0.00508243
cg08963132_BC21	chr3	COL6A5	130345418		0.190229	-0.00454873
cg23329014_BC21	chr11		127182786		0.190178	-0.00464312
cg22694635_BC21	chr19	APLP1	35871992		0.190108	-0.00397718
cg06350600_BC21	chr14	TBPL2	55434958	Unclassified_Cell_type_specific	0.190018	-0.00407227
cg11489930_BC21	chr7	CUX1	101884938	Unclassified	0.190005	0.00357992
cg24546556_BC21	chr19	TGFB1	41348913		0.189913	0.00570666
cg14000597_BC21	chr9		97966666		0.189818	0.00440071
cg15703773_BC21	chr7		157020648	Unclassified_Cell_type_specific	0.189779	0.00494923
cg04464316_BC21	chr13		34748316		0.189741	0.00602489
cg21328574_BC21	chr16	XPO6	28141924	Unclassified	0.189703	0.00474998
cg16564576_BC11	chr6	MICAL1	109449970	Unclassified	0.189695	0.00520367
cg05350315_TC21	chr1	LCK	32251360	Promoter_Associated	0.189631	0.00376307
cg05262957_BC21	chr1	RERE	8510478	Unclassified_Cell_type_specific	0.189584	0.00460487
cg10344516_TC21	chr10		6647986	Unclassified	0.189535	0.00459335
cg04411245_BC21	chr10	PRKG1	51833102		0.189489	0.00398798
cg13171304_BC21	chr9		120303273		0.189484	-0.0060756
cg04676568_TC21	chr5		142253991		0.18947	-0.00428374
cg27522733_TC21	chr1	ENSG00000227240	193479461	Unclassified_Cell_type_specific	0.189449	0.00569795
cg17474301_TC21	chr20	ENSG00000235415;ZNF217	53608920	Promoter_Associated	0.18935	0.00451187
cg16239783_BC21	chr11	ENSG00000259290;PKNOX2	125188442		0.189287	0.00551416
cg24622997_TC21	chr1	BRINP3	190373946		0.18922	-0.00496049
cg15047026_BC21	chr19	DNAAF3;DNAAF3-AS1	55162176		0.189217	0.00375357
cg25935753_BC21	chr21	TRAPPC10	44089849	Promoter_Associated_Cell_type_specific	0.189128	0.00364637
cg06135683_TC21	chr4	TNIP2	2746279	Unclassified	0.189098	0.0043347
cg26845363_BC21	chr1	SHISAL2A	52632749		0.189055	0.00472513
cg20596647_TC21	chr6	FYN	111842295	Promoter_Associated_Cell_type_specific	0.18901	0.00412952
cg06268189_BC21	chr6	PNISR	99417439		0.188988	0.00355755
cg01660630_BC21	chr11	BRSK2	1410975		0.188949	0.00446443
cg09410389_TC11	chr8	SFRP1	41310686		0.188941	0.00459912
cg27540367_BC23	chr19	TGFB1	41342229		0.188932	0.00377274
cg17443331_TC21	chr20		53866267		0.188821	0.00454737
cg04015097_BC21	chr20	BFSP1	17538672	Unclassified_Cell_type_specific	0.188797	0.00421909
cg22529817_BC21	chr20		17938966	Unclassified	0.18878	0.00369313
cg17009433_TC21	chr9	ENSG00000236924;GLDC	6645686	Unclassified	0.188763	0.00357807
cg02614660_TC21	chr2	CDK5R2;CDK5R2-AS1	218961810		0.188559	0.00388227
cg03177876_BC21	chr4	GRSF1	70836214		0.188546	0.0048106
cg18242067_TC21	chr6		104004292		0.188541	-0.00369241
cg26745222_BC21	chr20	TOX2	43915238	Promoter_Associated	0.188499	0.00366361
cg19679327_TC21	chr11	LINC02763	112408373		0.188488	0.00599187
cg21655992_BC21	chr2	USP34	61238352		0.188424	0.00453098
cg10321729_BC21	chr1	ENSG00000284677;ZFP69B	40450739	Unclassified	0.188422	-0.00497892
cg15782615_TC21	chr10	MGMT	129703993		0.188408	0.00412933
cg15837252_BC21	chr22	GSC2	19151309		0.1884	-0.0045066
cg02433742_BC21	chr9	SLC1A1	4489700		0.18835	0.00376617
cg14046688_BC21	chr9		136191077		0.188343	0.00355557
cg06998262_BC21	chr3	LHFPL4	9554440		0.188337	0.00557029
cg09327274_TC21	chr2		203637952		0.188325	0.00429905
cg18973847_BC21	chr14	SIPA1L1	71555845	Unclassified	0.188319	0.00356513
cg14323364_TC21	chr7		114916646	Unclassified	0.188318	0.00473174
cg02329117_BC21	chr1	ARTN	43934098	Unclassified_Cell_type_specific	0.188311	0.00398879
cg01150799_BC21	chr4	HADH	108034682		0.1883	0.00442231
cg09403155_TC21	chr1	PAPPA2	176466750		0.188298	0.00566054
cg11672180_BC21	chr1	LINC00466	63317732	Unclassified	0.188298	0.00376179
cg10036920_BC11	chr12	LRCOL1	132603459	Unclassified_Cell_type_specific	0.188287	0.00552339
cg10208550_BC21	chr9	C9orf50;NTMT1	129621074		0.188284	0.00402811
cg11667014_TC21	chr7	ZNF800	127414478		0.188273	0.00484067
cg09251291_BC21	chr15	RAB8B	63191747		0.188197	0.00372005
cg20157782_BC21	chr1	EIF2D;RASSF5	206578444		0.188134	0.00391995
cg09508496_TC11	chr19	RYR1	38565444	Unclassified_Cell_type_specific	0.188126	0.00364358
cg08387014_BC11	chr11	SYT8	1827512		0.18808	-0.00438798
cg08285234_BC22	chr5	GLRX;RHOBTB3	95760561		0.188067	0.00496054
cg26824234_BC21	chr19	ENSG00000197813	49331915	Unclassified	0.18805	0.00518134
cg02891686_BC11	chr4	SOD3	24799803		0.188025	0.00472819
cg24018814_BC21	chr12	GOLGA3	132771530	Gene_Associated_Cell_type_specific	0.187993	0.00512796
cg09791823_BC21	chr2	USP40	233557413		0.187986	0.00394993
cg05239811_BC11	chr6	SAPCD1-AS1;VWA7	31766370		0.187969	-0.00436617
cg23290317_BC21	chr2	ASB3	53570128		0.187963	-0.00544979
cg25520710_BC21	chr20	ENSG00000231119;ENSG00000289329;ZMYND8	47352556		0.187916	-0.00425047
cg12409982_TC21	chr3	LINC01210	137770470		0.187877	0.00400079
cg23428445_BC21	chr7	GPR37	124765413	Unclassified	0.187872	0.00360449
cg08248682_BC21	chr16	MEAK7	84549674	Unclassified_Cell_type_specific	0.187869	0.00372107
cg15469871_BC11	chr10	LRRC37A6P	27252489	Promoter_Associated	0.187855	0.00807279
cg07369274_BC21	chr3	DNASE1L3	58214872	Unclassified_Cell_type_specific	0.187802	0.0051355
cg12155684_BC21	chr7	TRBV4-2	142345201		0.187749	0.00422083
cg26545162_BC21	chr17	ZACN	76079011		0.187728	0.00465289
cg11612354_BC21	chr5		157596716		0.187681	0.00433489
cg16359550_TC21	chr11	C11orf87;ENSG00000255028	109422083		0.187672	0.00359825
cg04798490_BC21	chr11	SHANK2	70670940		0.187669	-0.00360256
cg05195788_TC21	chr15	RHCG	89474453		0.187631	-0.0037377
cg18532215_TC21	chr3	PLOD2	146161781		0.187627	-0.00391714
cg12164612_BC11	chr11	KCNA4	30016286		0.187623	0.00552171
cg16181700_TC21	chr6	KCNK5	39228295		0.187615	0.0040687
cg08973688_TC21	chr17		49906626		0.187593	-0.00371948
cg25343560_TC21	chr19	NFIX	13044316		0.18757	0.00391521
cg07066814_TC21	chr2		30334696	Promoter_Associated	0.187553	-0.0040906
cg03042573_BC21	chr8	ADRA1A	26864819		0.187544	0.0038797
cg10989897_TC21	chr1	ELAVL4	50047973		0.187515	0.00402187
cg06596013_TC21	chr17	SLC39A11	72931246		0.18746	0.00512816
cg01598009_TC21	chr6	HCG17;HCG18	30318385		0.187431	0.00397513
cg11690578_TC21	chr17	SMTNL2	4607532		0.187373	-0.00399674
cg10163794_TC21	chr17	ENSG00000262039	49471459		0.187356	0.00712382
cg16991020_TC21	chr11	GRIK4	120649337		0.18735	-0.00354206
cg07277559_TC21	chr5		72518201		0.187289	0.00380503
cg13363416_BC21	chr11	ENSG00000231698	131346726		0.187273	-0.00432187
cg02648589_TC21	chr13	RASA3	114111785	Promoter_Associated	0.187268	0.00426668
cg21200129_TC11	chr9	ELAVL2	23821568		0.187258	0.00370016
cg25212381_TC21	chr8	ZNF704	80874925		0.187187	0.00388176
cg21999939_TC21	chr5	C5orf38	2754890		0.187187	0.00457225
cg24008238_BC11	chr6	AFDN	167965848		0.187141	-0.0103731
cg06208270_BC21	chr1	MEX3A	156076553		0.187134	0.00467874
cg08146365_TC21	chr5	ENSG00000250348;SV2C	76304268	Unclassified_Cell_type_specific	0.187129	0.004533
cg04130221_TC21	chr5	ENSG00000248884	68434768	Unclassified	0.187111	0.00462816
cg24574675_BC11	chr22	SULT4A1	43862714		0.187075	0.0056484
cg07684489_BC21	chr20	RPL7P3	62573227		0.187047	0.00414197
cg03587978_BC21	chr3	GHSR	172447906	Unclassified_Cell_type_specific	0.18704	0.00350885
cg03137972_BC21	chr1		173411112	Unclassified_Cell_type_specific	0.187038	0.00522527
cg03906910_TC21	chr5	NR3C1	143434823	Promoter_Associated	0.187036	0.00367092
cg00345025_TC21	chr8	DLGAP2	793875		0.186973	0.00473924
cg21555783_BC21	chr3		177359039	Promoter_Associated	0.18697	0.00387059
cg02293668_TC21	chr1	CHRNB2;ENSG00000286391	154567498	Unclassified	0.186949	0.00561963
cg02523872_BC21	chr2	ENSG00000233005	21754527		0.186925	0.00597202
cg23649088_BC11	chr2	C2orf69;ENSG00000232732	199910735	Promoter_Associated	0.186891	-0.00809078
cg01507342_BC21	chr17	PITPNC1	67390980	Unclassified	0.186875	0.00356161
cg27413462_TC11	chr11	CALCA;CALCB	14972320		0.186874	0.00518833
cg23704137_BC21	chr1	C1orf94	34175327		0.186859	-0.00372981
cg21197336_BC11	chr3		193869701	Unclassified_Cell_type_specific	0.186849	0.00445382
cg05025925_BC21	chr20	APCDD1L;APCDD1L-DT	58515315		0.186771	0.00475967
cg01722932_BC11	chr11	MTNR1B	92969487		0.186762	0.00516251
cg07814707_TC21	chr10	ADGRA1-AS1	133085523		0.186755	0.00353954
cg08500401_BC21	chr6	RIPOR2	24933780	Unclassified_Cell_type_specific	0.186747	0.00369173
cg09728392_BC21	chr16	CKLF;CKLF-CMTM1;TK2	66551896	Unclassified	0.18665	0.00394012
cg13513346_BC21	chr8	CLN8	1755204		0.186632	0.00352692
cg11667847_TC11	chr9	GRIN1	137139459	Unclassified_Cell_type_specific	0.186585	0.00466241
cg04119844_BC21	chr10	LINC01517	28925432		0.186472	-0.0041523
cg10880485_BC21	chr14	C14orf39;SIX6	60507666		0.186458	0.00567043
cg05892568_BC21	chr19	ENSG00000266248;VSTM2B;VSTM2B-DT	29524875	Unclassified_Cell_type_specific	0.186437	0.00367202
cg04359840_BC21	chr16	XYLT1	17469443		0.18632	-0.0037227
cg08619842_BC21	chr17	ARSG	68296822	Unclassified_Cell_type_specific	0.186275	0.00388112
cg09521093_TC21	chr12	RHOF	121786456	Unclassified_Cell_type_specific	0.186196	0.00434176
cg11354682_BC21	chr19	C19orf38	10868157	Unclassified_Cell_type_specific	0.186167	0.00351973
cg14812524_BC21	chr10	RNLS	88281997		0.186115	0.00525556
cg00095976_TC21	chr6	SLC35F1	117906897	Unclassified_Cell_type_specific	0.186084	0.00384074
cg09459403_BC21	chr3	ENSG00000235978;ITPR1	4822352	Unclassified	0.186037	0.00406331
cg11385933_BC21	chr7	ELK1P1	45392240		0.186031	0.00408216
cg00505045_TC21	chr4	POU4F2	146640517		0.186002	0.00411074
cg01070424_BC21	chr16	ADCY7	50264135		0.185992	0.00373498
cg03405789_BC21	chr8	CRH	66176660	Unclassified	0.185967	0.00603913
cg24218112_BC21	chr19	ENSG00000290070;EPS15L1	16366211		0.185908	0.00379969
cg22953247_BC21	chr17	LLGL2	75535140	Unclassified_Cell_type_specific	0.185859	0.00550686
cg03251655_TC21	chr17	SLFN12	35432493	Unclassified	0.185779	-0.00652171
cg13315970_TC21	chr6	NT5E	85449479	Unclassified	0.18577	0.005053
cg00066183_BC21	chr1	ENSG00000228037	2581735		0.185732	0.00482244
cg13567405_TC21	chr11	ENSG00000233536;LINC02700;PIWIL4-AS1	94638851		0.18572	0.00365094
cg25271479_BC21	chr11	BRSK2	1436116	Unclassified_Cell_type_specific	0.185708	0.00619943
cg05275229_BC21	chr19	OLFM2	9913267		0.185683	0.00419789
cg26894079_BC21	chr11	CLMP;ENSG00000288061	123083727		0.185657	0.00398777
cg06544405_BC21	chr18	NETO1;NETO1-DT	72869572		0.18565	0.00445883
cg17753877_TC21	chr9	GLIS3	3917289		0.185544	-0.00528516
cg18335290_TC21	chr2	LIMS2	127681373		0.185501	0.0047594
cg21826699_TC21	chr12		80400659		0.185492	0.00613756
cg10171988_TC21	chr4	PDE5A	119629624		0.18547	0.00624894
cg05912014_BC21	chr3	HTR3E;HTR3E-AS1	184103933		0.185428	-0.00463787
cg13942215_BC21	chr2	UXS1	106139133		0.185425	0.00414577
cg12594366_TC21	chr17	RNU6-1313P	49967016	Unclassified_Cell_type_specific	0.185399	0.00488332
cg24508538_TC21	chr19	UNC13A	17676551		0.185372	-0.00428786
cg03608628_BC21	chr19	IL4I1	49889997	Promoter_Associated	0.185358	0.00437557
cg21819848_BC21	chr16	ENSG00000261235;HSD17B2	82061954		0.185349	-0.0067504
cg12148387_BC21	chr17	NUP88;RPAIN	5418637		0.185348	0.00366894
cg07200467_TC21	chr10	FAM107B	14572318	Promoter_Associated_Cell_type_specific	0.185342	0.00473472
cg06601581_TC11	chr16	GSE1	85371048		0.185269	-0.00398635
cg17840833_BC21	chr1		17304879		0.185251	0.00360837
cg19336448_BC21	chr12	KSR2	117803274		0.185247	0.00571137
cg25967418_TC21	chr5	ENSG00000278901;PCDHA1;PCDHA10;PCDHA11;PCDHA12;PCDHA13;PCDHA2;PCDHA3;PCDHA4;PCDHA5;PCDHA6;PCDHA7;PCDHA8;PCDHA9	140882174		0.185227	0.00718088
cg13530937_BC21	chr16	KATNIP	27748956	Unclassified_Cell_type_specific	0.185213	0.0048178
cg23184711_BC21	chr1	CHI3L2;DENND2D	111200708	Unclassified	0.185213	0.0037362
cg02713753_TC21	chr20	ENSG00000278231;PREX1	48821981		0.185212	0.00357616
cg06192883_BC21	chr15	MYO5C	52261974	Unclassified	0.18517	0.00391735
cg08065229_TC21	chr19	C19orf44;CALR3;ENSG00000141979	16495810	Promoter_Associated	0.185162	-0.00737586
cg06201087_TC21	chr3	ENSG00000235978;ITPR1	4822133	Unclassified	0.185152	0.00363588
cg18816534_BC21	chr5	EBF1	158958435	Unclassified_Cell_type_specific	0.185048	0.00458164
cg01602822_BC21	chr3	ARHGEF3	56917889	Unclassified_Cell_type_specific	0.185045	0.00438034
cg22474923_BC21	chr7	PLXNA4	132570195		0.185027	-0.00522601
cg08285234_BC21	chr5	GLRX;RHOBTB3	95760561		0.185021	0.00483395
cg16471362_TC21	chr20	EPPIN;EPPIN-WFDC6	45542004		0.184991	0.0042988
cg24847481_TC11	chr1	ENSG00000228084;ENSG00000283761;SLC35A3	99970001	Promoter_Associated	0.18492	0.0108862
cg07462861_TC21	chr12	WNT10B	48972369	Unclassified_Cell_type_specific	0.1849	-0.00435183
cg08086996_TC21	chr19	EMP3;ODAD1	48320341	Unclassified	0.184877	-0.00370334
cg24260359_BC21	chr3	DNASE1L3	58214842	Unclassified_Cell_type_specific	0.184868	0.00373079
cg14039237_BC21	chr9	SLC25A25	128071075		0.184838	0.00368996
cg04783279_TC21	chr14	ARHGAP5	32079189		0.184832	-0.00553716
cg24567196_BC21	chr3	SATB1-AS1	18740997	Unclassified	0.184816	0.003825
cg18653601_TC21	chr13		40668581	Promoter_Associated	0.184797	-0.00518439
cg01047586_BC21	chr2		176068679		0.184781	0.0036464
cg18158739_BC21	chr14	ENSG00000258943	63299960		0.184777	-0.00371842
cg16099690_BC21	chr14	ENSG00000258789;PTPN21	88551823	Unclassified	0.184673	0.00457084
cg07104639_BC21	chr20	MACROD2	15144949		0.184665	-0.00755827
cg09856853_TC21	chr2		102272065	Unclassified_Cell_type_specific	0.184661	0.00370587
cg03865213_BC21	chr10	KIAA1217	24488972		0.184648	-0.00390953
cg25395233_BC21	chr20	NFATC2	51481649	Promoter_Associated	0.184621	0.00380293
cg27217148_BC21	chr10	PCGF6	103351401	Promoter_Associated_Cell_type_specific	0.184599	0.00362171
cg04966191_TC21	chr8		132483147		0.184598	-0.0051178
cg22341310_BC21	chr19	ZNF541	47545326	Unclassified_Cell_type_specific	0.184563	0.00515584
cg15718555_TC21	chr2	LINC01940	238925801		0.184548	-0.00426202
cg19990744_BC11	chr22	AIFM3;ENSG00000285314	20979528	Unclassified	0.184547	0.0035013
cg03887528_BC21	chr2	SP110;SP140	230225816	Promoter_Associated	0.184525	0.0039833
cg17100943_BC11	chr19	SLC25A23	6459289	Promoter_Associated	0.18444	-0.00562268
cg15136195_BC21	chr2	CDC42EP3;ENSG00000290100	37648508		0.184436	0.00430995
cg10160570_BC21	chr9	GTF3C4	132673549	Promoter_Associated_Cell_type_specific	0.184417	0.00387235
cg24295032_TC21	chr14	ENSG00000259053;FOXN3	89510611	Promoter_Associated	0.184396	0.00461692
cg13190849_TC21	chr20	CDH4	61322217		0.184364	-0.00403797
cg04862679_TC21	chr11	MRPL16	59811067	Promoter_Associated	0.184324	-0.00363639
cg22816091_TC11	chr1		42145999		0.184236	-0.00746185
cg02085098_BC21	chr11	CDON	126061213		0.184132	-0.00398034
cg17714703_TC11	chr19	UHRF1	4912209	Promoter_Associated	0.184052	0.00566527
cg14202616_BC21	chr14	LINC02833	92891420		0.184012	-0.00456348
cg24876786_TC11	chr19	ZFR2	3869176		0.183988	0.00376515
cg17208001_BC21	chr18	PIEZO2	10926958	Unclassified_Cell_type_specific	0.183977	0.00612287
cg27189087_TC11	chr18	RAX	59274014		0.183973	0.00392675
cg21492288_TC11	chr16	ENSG00000285367;SALL1	51153202		0.183946	0.0053548
cg06131895_TC21	chr5	SUB1	32531844	Promoter_Associated	0.183888	0.00410318
cg10407499_TC21	chr6		165179332		0.183862	-0.00540994
cg14144905_BC21	chr9		114524630		0.183817	-0.00353789
cg00532633_BC21	chr16	CFDP1	75305703		0.183809	0.00403623
cg02491871_BC21	chr12	ETV6	11758962		0.183792	0.00410199
cg13664588_TC21	chr17	SNHG16;SNORD1A	76561412		0.183777	0.00372628
cg23077820_TC21	chr2	PAX3	222289457		0.183775	0.00507927
cg13139630_TC11	chr21		45018150	Unclassified_Cell_type_specific	0.183718	0.00446299
cg05290300_BC11	chr16	ENSG00000286221	80932866	Unclassified	0.183717	0.00527212
cg14304771_BC21	chr9	LRRC8A	128884149		0.183704	-0.00574298
cg19098423_BC21	chr9	FAM78A	131262900		0.183688	0.00385918
cg00859858_BC21	chr1	ZC3H12A	37478656	Promoter_Associated	0.183669	0.00353378
cg08934450_TC21	chr6		163355027		0.183607	0.00487557
cg22202181_TC21	chr2		18546958		0.183572	0.00386354
cg08658892_TC21	chr20	PMEPA1	57681381	Unclassified_Cell_type_specific	0.183558	0.00363254
cg15694422_BC11	chr3	MGLL	127755093	Unclassified	0.183553	0.00381276
cg27216368_TC21	chr20	ZNF217	53580195	Promoter_Associated	0.183534	0.00428745
cg06637812_BC11	chr1		203324305	Unclassified_Cell_type_specific	0.18353	0.00374065
cg13904060_BC21	chr9	ENSG00000237626	89969462		0.183508	0.00472651
cg25333067_BC21	chr6	HINT3	125956077		0.183443	-0.00612959
cg15802396_BC21	chr17	DLG4	7204986	Promoter_Associated	0.183435	0.00409922
cg23635168_BC21	chr2	DNER	229715809	Unclassified	0.183397	0.00378366
cg21583440_BC21	chr11	GDPD5	75475662	Unclassified_Cell_type_specific	0.183391	0.00399579
cg08007074_TC21	chr16	WFDC1	84312755		0.183388	-0.00526362
cg04108360_TC21	chr11	UNC93B1	68004321		0.183368	-0.00350763
cg19477202_TC21	chr14	LINC01588	50044139	Unclassified	0.183346	0.00423705
cg05100419_TC21	chr2	GBX2-AS1	236173430		0.1833	0.00359988
cg17273504_TC21	chr12	CLEC2D	9674328		0.183272	0.00375287
cg07534533_BC21	chr1	MASP2	11042945		0.183177	-0.00498281
cg18465694_BC11	chr22		36410140	Unclassified	0.183141	0.00658812
cg22493759_TC21	chr16	CREBBP	3789566	Unclassified	0.183132	0.00447867
cg18647408_BC21	chr13		40026448	Unclassified_Cell_type_specific	0.183121	0.00386547
cg04661335_BC21	chr3	ENSG00000287916;KCNAB1	156342213		0.183064	0.0041348
cg18720577_TC21	chr15	APBA2	28986397		0.182994	0.00539222
cg17135916_BC21	chr11	B3GAT1	134387480		0.182992	0.00372686
cg04147593_TC21	chr17	SLC16A3	82238843	Promoter_Associated_Cell_type_specific	0.182983	0.00451415
cg17555272_TC21	chr20	TASP1	13639470	Promoter_Associated	0.182982	0.00386327
cg14529565_BC21	chr9		93942974		0.182975	-0.00475925
cg06311780_TC21	chr18		6633545		0.182974	-0.00600373
cg24040983_BC21	chr19	GARRE1	34274995		0.18293	0.00606816
cg25153233_BC21	chr20	LINC01734	39225626		0.182902	-0.00421794
cg15957055_BC21	chr3	CADPS	62875380		0.182878	0.00455941
cg22175873_TC21	chr5	PCDHGA1;PCDHGA10;PCDHGA11;PCDHGA2;PCDHGA3;PCDHGA4;PCDHGA5;PCDHGA6;PCDHGA7;PCDHGA8;PCDHGA9;PCDHGB1;PCDHGB2;PCDHGB3;PCDHGB4;PCDHGB5;PCDHGB6;PCDHGB7	141421915		0.182869	0.00581901
cg23968579_TC21	chr1	NPHP4	5915830	Unclassified	0.182854	-0.00396577
cg05022301_TC11	chr14	ENSG00000259066;MOAP1;TMEM251	93184170	Promoter_Associated	0.182843	-0.0043632
cg22880770_TC11	chr2	NEURL3	96500604		0.182827	0.00458766
cg01847274_BC21	chr2		20507350		0.182779	0.00379154
cg13291394_TC21	chr4	USP46;USP46-DT	52660462		0.182722	-0.00385458
cg11033909_BC21	chr2	ENSG00000252238	4827971		0.182715	-0.00570722
cg18252039_TC11	chr14	TTC6	37602133		0.18269	0.00526194
cg02192414_BC21	chr1	NIBAN1	184974864	Promoter_Associated	0.182677	0.00444496
cg08003943_BC21	chr16	SNX29	12002556		0.182673	0.00412595
cg07045089_TC11	chr1	TP73	3703654	Unclassified_Cell_type_specific	0.182665	-0.00492985
cg14658235_BC21	chr17	ERN1	64120978		0.182638	0.00414873
cg11013415_TC21	chr14		77981202	Unclassified_Cell_type_specific	0.182627	0.00361442
cg04172305_BC21	chr2		219922147		0.182624	-0.0050297
cg25428178_TC21	chr20		54198118		0.182549	0.00409485
cg08777589_BC21	chr6	RIPOR2	24934003	Unclassified_Cell_type_specific	0.182545	0.00442549
cg09772661_BC11	chr19	CLEC4G;ENSG00000288669	7730066	Unclassified_Cell_type_specific	0.18254	0.00414714
cg11977716_BC11	chr18	NFATC1	79524742		0.182533	0.00653125
cg23992410_BC11	chr1	ENSG00000274895;PROX1;PROX1-AS1	213987505	Unclassified_Cell_type_specific	0.18253	0.00363135
cg20692268_TC21	chr1		25032490	Unclassified	0.182498	0.0046865
cg10838744_TC21	chr4	SORCS2	7650525	Unclassified	0.182415	0.00429241
cg14904647_BC21	chr10		44368930		0.182391	-0.00554243
cg01190024_TC21	chr10		8036394		0.182371	0.00415659
cg00350697_BC21	chr1	HTR6	19667148		0.182297	-0.00470161
cg26746010_TC21	chr14	SIX4	60724956		0.182297	-0.00625727
cg14158710_TC21	chr6	ENSG00000288887;RIPOR2	24936806	Unclassified	0.182268	0.00423976
cg27518156_BC21	chr6	ENSG00000226281	6751751	Unclassified_Cell_type_specific	0.182255	0.0045358
cg14077923_TC21	chr3	SOX14	137763106		0.18223	0.0036443
cg13446689_TC21	chr1	DNM3	172359237		0.182122	0.00401575
cg00264113_TC21	chr1	KAZN	14017882		0.182024	0.00364778
cg06412669_BC21	chr17	RPTOR	80761750	Unclassified_Cell_type_specific	0.182023	0.00517324
cg13388466_TC21	chr17	ENSG00000262786	14298427		0.182018	0.00537074
cg05579799_BC21	chr10		102197061		0.182008	-0.00400239
cg00151370_TC21	chr6	ATXN1	16323054	Unclassified	0.182	0.00432529
cg01262208_TC21	chr8	CCDC166;ZNF707	143708205		0.181962	0.00493583
cg05672146_BC21	chr6		28710072		0.181904	0.00491019
cg18304448_BC21	chr4	TENM3-AS1	182140851		0.181763	-0.0041545
cg18812049_TC21	chr13		61685632		0.181758	-0.00367537
cg12546556_TC21	chr12	ENSG00000257737;STAB2	103659401		0.181736	-0.00434192
cg13755830_BC21	chr9		764094	Unclassified	0.181709	0.0064794
cg11042452_BC21	chr5	STK10	172133836		0.181689	0.00475229
cg26259843_BC21	chr20	EFCAB8	32901072		0.181668	-0.00357465
cg17803993_BC21	chr3	ENSG00000285708;FOXP1	71227063	Promoter_Associated_Cell_type_specific	0.181609	0.00475977
cg03734392_BC21	chr14	LINC00239;LINC02320	101731934	Unclassified	0.181595	0.00350909
cg14193434_TC21	chr13	PCDH9	67228752		0.181592	-0.00644565
cg11212463_BC21	chr6	FILIP1	75317673		0.181582	-0.00447278
cg18924738_BC21	chr1	CHI3L2;DENND2D	111200416	Unclassified	0.181579	0.00441889
cg18477422_TC21	chr8	XKR6	10915983		0.18152	-0.00681853
cg00855990_TC21	chr1	PAX7	18632860	Unclassified_Cell_type_specific	0.181511	0.00445088
cg25273451_BC21	chr19		7473332		0.181492	0.00368117
cg01966866_TC21	chr7	AQP1;ENSG00000250424	30920209		0.181454	-0.00378167
cg16313393_BC21	chr20	KCNG1	51020196		0.181446	0.0051376
cg16602316_BC11	chr14		93231707		0.181435	-0.006964
cg04743412_TC21	chr14	ENSG00000259093	63174741		0.181417	0.00639566
cg00567190_TC21	chr1	ENSG00000287033;LINC00467	211383166	Promoter_Associated	0.181399	0.00609813
cg11106793_TC21	chr2	SLC9A4	102489666		0.181393	0.00374373
cg22699725_TC21	chr1	PFKFB2	207069241		0.181366	0.00403548
cg26507589_BC21	chr2	ENSG00000286206;LINC01889	125710448		0.181355	-0.00521426
cg12065594_TC11	chr16	ENSG00000285613;SCNN1G	23182776	Unclassified	0.181317	0.00412511
cg13670601_TC11	chr12	SLC6A15	84911629		0.181307	0.00456339
cg24208718_BC21	chr1		212456385		0.181281	-0.00419137
cg17797591_TC23	chr17	AXIN2;ENSG00000266076	65559126		0.181275	0.00379493
cg08239663_BC21	chr16	ENSG00000234337;ENSG00000261261	52654657		0.181273	-0.00525218
cg21958798_TC21	chr11	GUCY1A2	107019358		0.181272	0.0039094
cg27357902_TC21	chr1	USP33	77760105	Promoter_Associated	0.181271	-0.00538075
cg18501029_BC11	chr6	GRIK2	101393739	Unclassified_Cell_type_specific	0.181256	0.0037988
cg25844133_TC21	chr17	ENSG00000266050;LINC02693	21574474		0.181256	0.00603926
cg03352402_TC21	chr11	ENSG00000255041	45474081		0.181203	-0.00354573
cg27410601_TC11	chr17	TMC6	78125483	Unclassified	0.181126	0.00485171
cg21052164_BC21	chr1	CHRNB2;ENSG00000286391	154567501	Unclassified	0.181096	0.00564109
cg12524318_TC21	chr17	C17orf97	419551	Unclassified_Cell_type_specific	0.181058	0.00369144
cg24249638_BC21	chr4	RHOH	40193698		0.181034	0.00480781
cg07573085_BC21	chr4	LETM1	1830809		0.181016	0.00416608
cg05099185_TC21	chr15	ITGA11	68431466		0.181	0.00397366
cg21082452_TC21	chr16	CKLF;CKLF-CMTM1;TK2	66551322	Unclassified	0.180994	0.00418257
cg18291057_TC21	chr1	ENSG00000227579	177756079		0.180961	0.00378489
cg23080908_BC21	chr3	MAGI1	65594416		0.180952	-0.00393954
cg25715498_TC21	chr1	SLAMF6	160523201	Promoter_Associated_Cell_type_specific	0.180949	0.00474673
cg12556057_BC21	chr13	SDAD1P4;SGCG	23268638		0.180942	0.00434241
cg00795341_TC11	chr5	THBS4	80035106		0.180899	0.00359557
cg06947686_BO11	chr4	EGF	109990809		0.180895	0.00359104
cg09025393_TC21	chr1	ENSG00000280222;IGSF21	18112290		0.180886	-0.00588788
cg11583392_BC21	chr7	SLC26A5;SLC26A5-AS1	103447011	Unclassified	0.180859	-0.00509646
cg14832317_BC11	chr4		13524973		0.180834	0.00433029
cg12152002_TC21	chr14	OTX2;OTX2-AS1	56812778		0.180775	0.00513424
cg08017851_BC21	chr13	ENSG00000288542;LINC00598	40480765	Unclassified	0.180739	0.00438453
cg03796729_TC21	chr14	LINC01551	28778130		0.180679	0.00387631
cg12257233_TC21	chr6	GABBR1	29629306		0.180658	0.00379087
cg16146322_TC21	chr2	AMER3;ENSG00000229797	130755571	Unclassified_Cell_type_specific	0.180628	0.00411486
cg27126872_BC11	chr8	KBTBD11	2000833		0.18057	-0.00372528
cg00003287_TC11	chr1	ENSG00000286600;TNNT2	201377021	Unclassified	0.180486	0.00449817
cg23578346_BC21	chr2	DCDC2C;ENSG00000224661	3703383		0.180407	0.00444741
cg21540644_BC21	chr16	BBS2	56576895	Unclassified	0.180379	-0.00376488
cg00765765_BC11	chr2	FAM8A3P	149320277		0.180343	-0.00412715
cg09727382_TC21	chr6	LINC02540;RNU6-84P	76558043		0.18032	-0.00363477
cg04850211_TC21	chr1	ENSG00000269934;OBSCN	228276531		0.180259	0.00356889
cg20104379_BC21	chr4	SLC39A8	102324962		0.18025	0.00427748
cg05380221_TC21	chr3	LSAMP	116188214		0.180217	-0.00401877
cg15901239_BC21	chr16		4142435	Unclassified	0.180199	0.00430484
cg02644510_BC11	chr7	FEZF1;FEZF1-AS1	122306554	Unclassified_Cell_type_specific	0.180141	0.00400242
cg27316886_TC11	chr12	PRMT8;THCAT155	3490940		0.180096	0.00442785
cg08560270_BC21	chr9	EHMT1	137712531		0.180091	0.00379062
cg17736802_BC21	chr13		44301498	Unclassified_Cell_type_specific	0.180043	0.00400607
cg22380090_BC21	chr10	SLC16A9	59679149		0.179945	0.00395409
cg02593783_BC21	chr19	UNC13A	17676734		0.179907	-0.00429304
cg16744803_TC21	chr6	ARMC2	108914854		0.179887	0.00362514
cg16877924_BC11	chr2	NOTO	73202226	Unclassified_Cell_type_specific	0.179797	0.0043226
cg12099018_BC21	chr11		47899998	Unclassified	0.179796	0.00380557
cg15230376_BC21	chr16	ABCC1	16007731		0.17978	0.00357071
cg24703525_BC21	chr14	ENSG00000258419;NRXN3	79199291		0.179677	-0.00392269
cg17504737_TC11	chr1		29478783		0.179659	0.00429436
cg15227381_TC21	chr10	ANXA7	73379516		0.179623	0.00485903
cg04347354_BC21	chr3	TAFA4	68932869		0.179602	0.00385868
cg00220162_BC21	chr17	ENSG00000276707;LHX1	36940355		0.179585	0.00367979
cg17398515_TC21	chr8		101080567	Unclassified_Cell_type_specific	0.179555	0.00356069
cg06120527_TC21	chr7		148507285		0.179549	0.00405478
cg10543030_BC21	chr7		1647322		0.179546	0.00378765
cg04153641_BC21	chr2	TTLL4	218744708		0.179518	0.0037902
cg12327989_TC21	chr14		32206230		0.179476	0.00368874
cg20131013_BC21	chr17	ARHGAP44;ARHGAP44-AS1	12788991		0.179442	0.00403391
cg11384322_BC21	chr7	CDK6	92802641		0.179385	0.00354037
cg24024424_TC21	chr5	PCDHGA1;PCDHGA10;PCDHGA11;PCDHGA12;PCDHGA2;PCDHGA3;PCDHGA4;PCDHGA5;PCDHGA6;PCDHGA7;PCDHGA8;PCDHGA9;PCDHGB1;PCDHGB2;PCDHGB3;PCDHGB4;PCDHGB5;PCDHGB6;PCDHGB7;PCDHGC3;RN7SL68P	141478479	Unclassified	0.179382	0.00393523
cg16101171_BC21	chr22	GRAMD4	46604140	Unclassified_Cell_type_specific	0.179356	0.00439348
cg08379637_TC21	chr21	GRIK1	29939069		0.179325	0.00409612
cg06453056_BC21	chr17	SP2-AS1	47936076		0.179321	-0.00352192
cg26657111_BC21	chr2	IDH1	208256586		0.179302	0.00353413
cg15242577_BC21	chr2		136527505		0.179272	-0.00544161
cg24197374_TC21	chr5	PCDHGA1;PCDHGA10;PCDHGA11;PCDHGA2;PCDHGA3;PCDHGA4;PCDHGA5;PCDHGA6;PCDHGA7;PCDHGA8;PCDHGA9;PCDHGB1;PCDHGB2;PCDHGB3;PCDHGB4;PCDHGB5;PCDHGB6;PCDHGB7	141421119	NonGene_Associated	0.179248	0.00667313
cg20467412_TC11	chr19		5799329		0.179234	-0.00411396
cg08756033_TC21	chr13	MEDAG;TEX26-AS1	30905991		0.179213	-0.00514705
cg20219329_TC11	chr8	MYOM2	2046363		0.179181	-0.00463649
cg21043312_TC21	chr6	SASH1	148379773		0.179172	-0.00468029
cg13604246_TC11	chr2	ANKMY1;ENSG00000287049	240557995	Promoter_Associated	0.179164	0.00519186
cg17435266_BC11	chr13	GGACT	100588871	Promoter_Associated	0.179163	0.00361431
cg21366551_TC21	chr16	ZNF771	30409782	Unclassified	0.179097	-0.00397098
cg08899895_BC11	chr16	GSE1	85651247	Unclassified	0.179086	0.00386034
cg20942910_TC21	chr1	TTC39A	51346339		0.179072	-0.00519109
cg20739630_TC21	chr6	PKHD1	51959524	Unclassified	0.179043	-0.00390292
cg11809928_TC21	chr20	ENSG00000231119;ENSG00000289329;ZMYND8	47351766		0.179012	-0.00370994
cg24353535_BC21	chr11	ASCL2	2271818		0.179004	0.00390421
cg23189175_BC21	chr8	ADGRB1	142465464		0.178876	0.00402179
cg05096700_TC21	chr4	LINC02437	185005165	Unclassified	0.178854	0.00455849
cg06922606_TC21	chr16	GRIN2A	10180775		0.178838	0.00392032
cg09995365_BC21	chr6		115545604		0.178782	0.0054593
cg16902385_BC21	chr18	ST8SIA3	57352438		0.17873	0.00490382
cg09162858_BC21	chr10		24826248		0.178728	0.00393492
cg00829845_TC11	chr16		26645853		0.178657	0.0041022
cg18818949_TC21	chr14	NRXN3	79092480		0.17862	-0.00428327
cg12049174_BC21	chr17	LASP1	38899651	Promoter_Associated_Cell_type_specific	0.178609	0.00478084
cg13283353_BC21	chr5		180454397		0.178589	0.00358037
cg18583246_BC21	chr19	ZNF345;ZNF790	36851652		0.178573	0.00418932
cg27622679_BC21	chr3	SOX2-OT	181724190		0.178557	0.00547656
cg14898366_BC21	chr19	KDM4B	5075693		0.178552	0.00366679
cg19817980_BC21	chr10	LINC02653	90621501		0.178533	-0.00668586
cg02614024_BC11	chr15		93109537		0.178524	0.00515896
cg24305635_BC21	chr19	ENSG00000269110;ZNF626	20660710		0.178523	0.00366751
cg13729891_BC21	chr17	DLG4	7205149	Promoter_Associated	0.178511	0.00356969
cg25083618_TC11	chr10	CYP26C1;CYP26C1-DT	93061231	Unclassified_Cell_type_specific	0.178502	0.00429081
cg06367788_TC21	chr11		44314293		0.178491	0.00550179
cg22888528_TC21	chr4	ENSG00000247130;TRIML1	188144877		0.178487	0.00678929
cg03882612_TC11	chr17	ZACN	76079019		0.178474	0.00527857
cg13993023_BC21	chr5	ENSG00000279726;PCDHA1;PCDHA2;PCDHA3;PCDHA4	140807982	Unclassified_Cell_type_specific	0.178424	0.00544058
cg19049305_BC21	chr7	MAGI2	78734753		0.178402	0.00530609
cg22897049_BC21	chr17	ENSG00000288605;SOX9-AS1	72152305		0.178401	-0.00486901
cg02498602_BC21	chr1	UBXN11	26307385	Promoter_Associated	0.178387	0.00374068
cg16829306_TC21	chr1	ECE1	21345015	Promoter_Associated	0.178345	0.00416106
cg09146350_TC21	chr11	DENND2B;DENND2B-AS1	8774072		0.178304	0.00365226
cg10143811_TC11	chr12	LMO3;MGST1	16605051		0.178301	0.00537931
cg14679396_BC21	chr10	CAMK1D	12485648		0.178298	0.00438554
cg11685510_TC21	chr1		112743775		0.17824	0.0044263
cg01971160_BC21	chr1	ENSG00000224127;LHX8	75128119		0.178229	0.00562985
cg26095210_TC21	chr19	ZNF345;ZNF790	36851667		0.178181	0.00447759
cg09762021_TC21	chr1	GATAD2B	153789748		0.178089	0.00408506
cg11288282_TC21	chr3	NLGN1	174090806		0.178053	-0.00410269
cg09231862_TC21	chr14	FOXG1;FOXG1-AS1;LINC01551	28766170	Unclassified_Cell_type_specific	0.178028	0.00360534
cg14219124_TC21	chr11	APLP2	130122402		0.177976	0.00504307
cg26971530_TC21	chr10	ADAMTS14	70671986		0.177969	0.00541555
cg08875971_BC21	chr3	ENSG00000243276	118412449		0.177961	-0.00421195
cg04518115_BC21	chr9	ZDHHC21	14693772	Promoter_Associated	0.177945	0.00357668
cg15142312_BC21	chr1	DIPK1A	92859617		0.17785	-0.00445886
cg27012129_BC21	chr2	ENSG00000240687	9712321	Unclassified_Cell_type_specific	0.177828	0.00366586
cg11457737_BC21	chr3	TNIK	171255664		0.177777	0.00380523
cg00782811_BC21	chr6	RCAN2	46325997		0.177769	0.00386561
cg05643188_BC22	chr1	C1orf53	197904300	Unclassified_Cell_type_specific	0.177716	-0.0035937
cg23318800_BC21	chr1	GOLPH3L	150684093		0.177705	0.00499362
cg17029354_TC21	chr12	TBX3-AS1	114697099		0.177699	0.00387639
cg25832175_BC21	chr10	FAM107B	14572386	Promoter_Associated_Cell_type_specific	0.177687	0.00417785
cg15766075_TC21	chr2	ANKMY1;ENSG00000287049	240558000	Promoter_Associated	0.177679	0.00463445
cg21144493_TC11	chr1	CAMTA1	7070001		0.177636	0.00466753
cg13470104_BC21	chr9	ADAMTSL1	18667453		0.177604	-0.00483577
cg14097531_TC21	chr9	PALM2AKAP2	109968448	Unclassified	0.177592	0.00352114
cg19360969_BC21	chr13	FOXO1	40652824		0.177565	0.00437688
cg18558073_BC21	chr15	CDIN1	36580148	Promoter_Associated	0.177496	0.00362807
cg14769991_BC11	chr6	FEM1AP3	112367109		0.177417	0.00401373
cg09014850_BC21	chr5	CNOT6	180495540	Promoter_Associated	0.177405	0.00512431
cg09557462_BC21	chr8	ADRA1A	26864219		0.177377	0.003954
cg09827139_TC21	chr4	NKX1-1	1407922		0.177319	0.00400108
cg00119464_BC21	chr2	MIR7515HG	6634962		0.17728	-0.00463103
cg16880216_BC21	chr4	PHOX2B;PHOX2B-AS1	41747482		0.177275	0.00525291
cg14326408_BC21	chr9	MIR6855;USP20	129869333	Unclassified_Cell_type_specific	0.177256	0.00436934
cg20173011_BC21	chr8	ENSG00000253666	100495477	Promoter_Associated	0.177171	0.00517195
cg24513390_BC22	chr19	SAMD4B	39351732	Gene_Associated_Cell_type_specific	0.177092	0.00404125
cg15412759_TC21	chr6	TFAP2D	50715500		0.177083	0.00465691
cg19652702_TC21	chr11	B3GAT1-DT	134466181		0.177052	-0.00390957
cg15719800_TC21	chr10	ENSG00000258539;FAM53B	124698307	Promoter_Associated	0.177032	0.0039338
cg08072584_BC21	chr1	ALPL;ENSG00000289715	21553744		0.177005	0.00434037
cg09259037_BC11	chr6	TBX18	84764706		0.177001	0.00477262
cg08760524_BC21	chr5	CYFIP2	157268316		0.176957	0.00357739
cg13695288_TC11	chr21	ENSG00000286886;PCBP3	45875067		0.176909	0.00522142
cg01495918_TC21	chr2		203741175	Unclassified_Cell_type_specific	0.176859	0.00355595
cg19638572_TC21	chr1	RASSF5	206559811	Promoter_Associated_Cell_type_specific	0.176837	0.00382724
cg21801378_BC11	chr15	CELF6;ENSG00000260729;ENSG00000261460;ENSG00000273025	72319784	Promoter_Associated	0.176834	0.00412781
cg16238470_BC21	chr11	LRRC4C	41052480		0.176827	-0.00378095
cg02618485_TC21	chr19	PTPRS	5341136		0.176746	0.00449651
cg18625477_BC21	chr22		38943782		0.176742	0.00497517
cg23236370_TC21	chr5	ADAMTS12	33892600		0.176725	-0.00406482
cg12349300_TC21	chr10		23171717		0.176723	0.00510423
cg05929767_BC21	chr2	LINC01250	3009072		0.176705	-0.00487748
cg19223521_BC21	chr2		118678914		0.176699	-0.00511949
cg10647509_TC21	chr8	ADRA1A	26865116		0.176698	0.00366339
cg08677627_BC21	chr6	RARS2	87574436		0.176689	0.00427958
cg07378309_BC21	chr3	FBXO40	121593317		0.176622	0.0045187
cg12911256_TC11	chr1	RNF207;RNF207-AS1;RPL22	6205819	Unclassified	0.176618	0.00413252
cg24793264_BC21	chr5	DAB2	39461517		0.176618	0.00448858
cg06959142_BC21	chr1	BARHL2	90717174		0.176593	0.00363215
cg26942432_TC11	chr15	LUNAR1;SYNM-AS1	99014235		0.176592	-0.00648614
cg09675769_BC21	chr2	MIR4435-2HG	111219546	Unclassified_Cell_type_specific	0.176589	0.00459671
cg11116138_TC21	chr1		8276503		0.176588	0.00372969
cg21536969_TC21	chr21		45018260	Unclassified_Cell_type_specific	0.176578	0.00433336
cg07376223_BC21	chr4	GALNT7-DT	173121069		0.176567	0.00471035
cg04449239_BC21	chr14	Y_RNA	22866417		0.176512	-0.00567556
cg10601026_TC21	chr10	EGR2;ENSG00000289487	62819380		0.176455	-0.00646275
cg23416994_BC21	chr20	SPO11	57342479		0.176432	-0.00488997
cg18534077_TC21	chr10	AS3MT;BORCS7-ASMT	102869089		0.176414	-0.00451909
cg26840437_TC21	chr5	ENSG00000249966	1850957		0.176413	0.00490626
cg12687112_BC21	chr1	ENSG00000267561;LINC01140	87151160	Unclassified	0.17639	0.00401754
cg02963119_TC11	chr16	DECR2;NME4	400970	Promoter_Associated_Cell_type_specific	0.176382	-0.00482256
cg10108468_TC11	chr2	ENSG00000231062;MAL	95053645		0.176314	0.00425405
cg03529218_BC21	chr2	NCKAP5	132677060		0.176275	-0.00396669
cg04202887_BC21	chr19	KANK3	8334192	Unclassified_Cell_type_specific	0.176272	0.00478482
cg21967368_BC21	chr2	CPS1	210557604		0.17627	-0.0050447
cg19859652_TC21	chr14		92252378		0.1762	-0.00398869
cg18612880_TC21	chr11	NCAM1	113196770		0.176129	-0.00664108
cg05221167_BC21	chr19	ENSG00000267273;ZNF560	9498721		0.176121	0.00522985
cg00867901_TC21	chr14		99320669	Unclassified	0.176118	0.00352405
cg20920097_BC11	chr3	LINC02016	127338306		0.17611	0.00557676
cg09817750_BC11	chr6	BACH2	90109219		0.176107	0.00563655
cg03685481_TC21	chr15		50774675	Unclassified_Cell_type_specific	0.176104	0.00393576
cg13185177_TC21	chr3	GP5	194399156	Unclassified_Cell_type_specific	0.176061	-0.00412036
cg22167656_BC21	chr9	ARPC5L	124863709		0.17604	-0.0045513
cg20615540_BC21	chr15	ISLR2	74137241		0.176037	0.00382165
cg25146575_TC21	chr19	RNU6-317P	48793430		0.175974	0.00397047
cg22891868_TC21	chr2	MOGAT1	222671350		0.175964	0.00540107
cg01871907_BC21	chr19	GNG7	2703057	Unclassified	0.175964	0.0037256
cg01432663_BC21	chr11		133660054		0.175903	0.00498739
cg19237798_TC21	chr13	ITM2B	48265320		0.175876	0.00434058
cg23351583_BC21	chr2		204314196		0.175786	-0.00392995
cg08425678_TC21	chr1	PRDM2	13702983	Unclassified	0.175785	0.0056625
cg22648135_BC11	chr5	PCDHGA1;PCDHGA2;PCDHGA3;PCDHGA4;PCDHGA5;PCDHGA6;PCDHGA7;PCDHGB1;PCDHGB2;PCDHGB3;PCDHGB4	141387751	NonGene_Associated	0.175776	0.00539468
cg18279094_TC11	chr1	FOXD3;FOXD3-AS1	63324373		0.175713	0.00499219
cg05145922_TC21	chr4	DTHD1	36286281	Unclassified	0.175545	0.00479895
cg23531340_TC21	chr2	KCNS3	17877633		0.175537	-0.00528082
cg20947377_TC21	chr7	PTPRZ1	121872727		0.175512	0.00435186
cg17135694_BC21	chr3	RFTN1	16482899	Unclassified	0.175496	0.00403302
cg01351601_BC21	chr5	GHR	42547300		0.175492	0.00376996
cg24260278_BC21	chr19	ENSG00000285188;PDE4C	18239099		0.175465	-0.00464297
cg07028675_BC21	chr20	COL20A1	63296129	Unclassified	0.17545	0.00512309
cg22355401_BC21	chr12	KRT89P	52346949		0.17541	0.00426477
cg25555787_TC21	chr6	TREML4	41228401		0.175386	-0.00519599
cg00048759_BC11	chr7	GPC2;STAG3	100177799	Promoter_Associated	0.175368	0.00548349
cg12207127_BC21	chr10	ZMIZ1	79119487		0.175313	0.00381407
cg22902340_BC21	chr21	ITGB2	44912376		0.17527	0.00396105
cg07353777_BC21	chr19		14510534		0.175255	0.0048472
cg18465694_BC12	chr22		36410140	Unclassified	0.175226	0.00636952
cg19110943_BC21	chr14		55098369	Unclassified	0.175223	0.00366408
cg14448344_TC11	chr9	SOHLH1	135699532		0.175184	-0.00490556
cg22068512_BC21	chr8	GATA4	11676209		0.175119	-0.00698464
cg03465600_BC21	chr2	PARD3B	205408052		0.175111	-0.00372411
cg14297444_TC21	chr9	DNM1	128216418		0.175097	-0.00484202
cg01079768_TC21	chr19	MEIS3	47413683		0.175039	-0.0046262
cg22070855_TC21	chr3	GHSR	172449737	Unclassified_Cell_type_specific	0.175004	0.00360285
cg18603658_BC21	chr13		33724152	Unclassified	0.17498	-0.00399213
cg12744311_TC21	chr19	ENSG00000269471	23203848		0.174951	0.00420739
cg06108849_TC21	chr11		130527910		0.174944	-0.00366833
cg16287451_BC21	chr8		144711562	Unclassified_Cell_type_specific	0.174889	0.00679605
cg14326404_BC21	chr9	MIR6855;USP20	129869243	Unclassified_Cell_type_specific	0.174887	0.00506022
cg25758617_TC21	chr11	LINC02730	134017444		0.17488	0.00369615
cg01982851_TC21	chr1	SLC30A10	219806816		0.174868	0.00387491
cg06610589_BC21	chr11	SIPA1	65639753	Promoter_Associated	0.174789	0.00378927
cg21006256_TC11	chr8	DLGAP2	1325426	Unclassified_Cell_type_specific	0.174762	-0.00467738
cg17000076_BC21	chr10	ADARB2	1738069		0.17476	-0.00399982
cg01842146_TC21	chr2		118269558		0.174721	0.00423875
cg10220809_BC11	chr22	KCNJ4	38455348		0.174708	0.00562971
cg24468609_TC21	chr2	ENSG00000287172	76281616		0.174686	-0.00368909
cg23067090_BC21	chr15	LINC02250	25564371		0.174674	-0.00370552
cg23431382_TC21	chr15	MEIS2	37035025		0.174665	0.00440086
cg21911677_BC21	chr20		32240482		0.174605	0.00379239
cg07722580_TC21	chr16	GSE1	85570441	Promoter_Associated	0.174583	0.00499794
cg12575096_TC21	chr12	ACAD10	111705789		0.174573	-0.00476206
cg20693104_BC21	chr2	GCC2-AS1;LIMS1	108533266		0.174571	-0.00356427
cg12993960_BC21	chr4	MAEA	1306280	Promoter_Associated_Cell_type_specific	0.174538	0.00518141
cg06728658_TC21	chr2	ENSG00000288857	237923560	Unclassified	0.174527	0.00546381
cg27089703_BC21	chr17	ENSG00000267618;RFFL	35046886	Unclassified	0.17452	0.0038758
cg08794018_BC21	chr6	ZDHHC14	157527598	Unclassified_Cell_type_specific	0.174445	0.00364921
cg08963753_TC21	chr2	ENSG00000234174;PSD4	113176679		0.174413	0.0037297
cg20515423_TC21	chr14		33916634		0.174411	-0.00372138
cg19697981_TC21	chr6	NR2E1;OSTM1	108166616	Unclassified_Cell_type_specific	0.174356	0.00441128
cg25830307_BC12	chr10	LRMDA	76111886		0.174341	-0.00429754
cg06666008_TC11	chr11	PAX6	31797916		0.17428	0.00361766
cg03264911_BC21	chr10	CALY;ZNF511-PRAP1	133333208		0.174228	-0.00422188
cg15269946_BC21	chr10	DLG5	77836414	Unclassified	0.17422	0.00464651
cg10768932_TC21	chr1		198621608	Promoter_Associated	0.174157	0.0055887
cg20648501_TC11	chr8	CHD7	60714273	Unclassified_Cell_type_specific	0.174141	0.00351575
cg06673536_BC11	chr19	CEACAM16;CEACAM16-AS1	44710669		0.174135	0.00434968
cg07444323_BC21	chr20	ADAM33	3673857		0.174029	0.00458188
cg16789076_TC21	chr1	MIR137;MIR137HG;MIR2682	98046615		0.173999	-0.00432474
cg21484914_BC21	chr16	ABCA3	2288841		0.173979	0.00391141
cg02614692_TC21	chr4	ENSG00000250573	10261083		0.173976	0.00380059
cg14558529_BC11	chr6	ENSG00000287674	27680562		0.173964	0.00601824
cg04517263_TC21	chr9	TRAF1	120926915	Unclassified	0.173948	0.00375896
cg11322849_BC11	chr11	INS;INS-IGF2	2161553		0.17394	-0.00361437
cg13305793_TC21	chr1	HHAT	210343795		0.173912	0.00463934
cg08199953_TC11	chr16	ENSG00000261238;ENSG00000285367;SALL1	51149562		0.173899	0.00404769
cg02003183_BC11	chr14	CDC42BPB	102949545	Unclassified	0.173863	0.00722731
cg05626536_BC11	chr8	ENSG00000254548;MAPK15	143718918		0.173742	-0.00378556
cg25453556_BC21	chr11	ENSG00000255381;FAM111A;FAM111A-DT	59143628	Promoter_Associated	0.173705	-0.0038119
cg04686634_BC21	chr4	C1QTNF7-AS1	15233583		0.173672	0.00365614
cg13147090_BC11	chr12	ENSG00000249695;IQSEC3	138797		0.173612	0.00477048
cg24869601_TC11	chr6	TFAP2A;TFAP2A-AS1	10414117	Unclassified	0.173588	0.00413724
cg08317738_TC11	chr16	CBFA2T3	88967884	Unclassified	0.17356	0.00689162
cg13760478_BC21	chr3		64489725		0.173552	-0.00401057
cg21505832_TC21	chr14	PPP2R5C	101820420	Promoter_Associated_Cell_type_specific	0.173551	0.0035056
cg00287915_BC21	chr5	LPCAT1	1503480	Unclassified	0.173489	0.00410281
cg21614690_BC21	chr12	HRK	116878425		0.173386	0.00548682
cg08919335_BC21	chr5	MSX2	174726793		0.173381	-0.00451736
cg00977696_BC21	chr8	ENSG00000254973;IQANK1	143772347		0.173358	0.00461593
cg07827435_TC21	chr20	COL9A3	62815686		0.173356	0.00464753
cg02723384_TC21	chr2		42105856	Unclassified	0.173333	0.00481359
cg05678290_BC21	chr1	ENSG00000225233	213493083		0.173327	-0.00498083
cg00400532_BC21	chr15	ENSG00000259203	52801312		0.173309	0.00438918
cg11857704_TC11	chr2	DCDC2C;ENSG00000224661	3703362		0.173254	0.00658414
cg20701676_TC21	chr2	AFTPH	64555808		0.173195	0.00367937
cg08133958_BC21	chr6	ENSG00000287939	71032068		0.173188	-0.00444131
cg04071964_BC21	chr3	ADGRG7	100609901		0.173156	0.0042667
cg04858335_TC21	chr16	METTL22	8642470		0.173139	-0.00427375
cg05516372_BC21	chr11		91261658	Unclassified_Cell_type_specific	0.173122	0.00690566
cg26171585_BC21	chr22		27212909		0.173096	0.004388
cg09970175_TC21	chr15	SEMA6D	47719246	Unclassified_Cell_type_specific	0.173092	0.004534
cg26426632_BC21	chr1	SYT6	114155085		0.173045	0.00380995
cg06563471_TC21	chr10	ADARB2	1364313		0.173009	0.00359738
cg17102747_TC21	chr6	TRIM31;TRIM31-AS1	30109203		0.173009	0.0047053
cg24724428_BC11	chr6	ELOVL2;ELOVL2-AS1	11044655	Unclassified_Cell_type_specific	0.17298	0.00527243
cg15394602_TC21	chr8	CCDC26	129383140		0.172964	0.00424083
cg27304020_TC21	chr6		28988550	Promoter_Associated	0.172961	0.00435009
cg12055072_BC21	chr7		116511967	Unclassified_Cell_type_specific	0.172955	0.00472106
cg21604741_BC21	chr2	IFT172	27490225	Promoter_Associated	0.172952	-0.00491342
cg14910490_BC21	chr6	UTRN	144354224	Unclassified_Cell_type_specific	0.172951	0.00376667
cg22734513_BC21	chr22	APOL6	35648099	Promoter_Associated	0.172936	0.00390776
cg08254089_BC21	chr20	BPI;ENSG00000206249	38304787	Unclassified	0.172933	-0.00402251
cg18848688_TC21	chr5	LIFR;LIFR-AS1	38557284	Unclassified	0.172928	0.0039643
cg19382191_TC21	chr7	RAMP3	45160602		0.172894	0.00360183
cg08627010_TC21	chr10	CPXM2	123892181		0.17283	0.00360709
cg05687834_TC21	chr12		106140498	Unclassified_Cell_type_specific	0.172793	-0.00353557
cg13978366_BC21	chr9	ENSG00000237212;ENSG00000275465;ERCC6L2	96087902		0.172765	0.00445703
cg00430095_BC21	chr1	RUNX3	24965059	Unclassified	0.172756	0.00461041
cg25314971_TC21	chr3	SSR3	156555488	Promoter_Associated	0.172745	0.00429611
cg11095383_BC11	chr5	ENSG00000279726;PCDHA1;PCDHA2	140795302		0.172716	0.00362422
cg13175934_TC21	chr8	LINC02055	136103336		0.172704	-0.0036236
cg18185103_BC21	chr12	ENSG00000257095;SRRM4	119061236		0.1727	0.00402144
cg00798403_BC21	chr5	PCDHGA1;PCDHGA2	141339775		0.172663	-0.00352817
cg07565376_TC21	chr12	LINC02386	30286507		0.172651	-0.00360628
cg08486507_BC21	chr16	ATF7IP2	10382631		0.172615	0.00481619
cg03978375_BC11	chr16	IRF8	85899062	Unclassified	0.17257	0.00356625
cg13266773_TC21	chr8	BAALC-AS1;FZD6	103298152	Promoter_Associated	0.172542	-0.00411467
cg10674569_BC21	chr1	C1orf112;SELL	169708172		0.172507	0.00442414
cg18568589_TC21	chr19	ENSG00000267273;ZNF560	9498719		0.172502	0.00554949
cg13918324_BC21	chr4	TRIML2	188101312		0.172436	-0.00444191
cg11939689_BC21	chr18		57916537		0.17241	0.00415815
cg02548816_TC21	chr2	ENSG00000286829	24410313	Unclassified	0.1724	-0.00493813
cg10593047_TC21	chr2		231661956	Promoter_Associated	0.172392	0.00534508
cg15066032_BC21	chr8	DENND3	141131873	Promoter_Associated	0.172388	0.00611654
cg26076948_BC21	chr12	GALNT9	132315831		0.172364	-0.00380107
cg21243631_TC21	chr18	NPC1	23574296	Unclassified_Cell_type_specific	0.172358	0.00352611
cg17803993_BC22	chr3	ENSG00000285708;FOXP1	71227063	Promoter_Associated_Cell_type_specific	0.172344	0.00466922
cg13157980_BC21	chr8	AGO2	140589042	Promoter_Associated	0.172328	0.00380885
cg18942934_TC11	chr6	PPP1R2P1	32879985		0.172286	-0.00572665
cg04297067_TC11	chr16		86516844		0.172273	0.00350577
cg20611129_BC21	chr14	PPP2R5C	101879087		0.17227	0.00357195
cg24118856_BC11	chr19	P2RY11;PPAN-P2RY11	10113034	Gene_Associated_Cell_type_specific	0.172255	0.00407502
cg15989851_BC21	chr16		54816183		0.172252	-0.00457316
cg07015195_TC21	chr8	RSPO2	108081222	Unclassified_Cell_type_specific	0.172249	0.00499247
cg08254165_BC21	chr5	ADGRV1	90967907		0.172232	0.00358107
cg07033475_TC21	chr11	ENSG00000255401	13487222	Unclassified_Cell_type_specific	0.172164	0.00528119
cg06090867_BC21	chr1	PLA2G2C;UBXN10	20185289	Unclassified	0.172089	0.00431493
cg25488751_TC21	chr20	ZNF831	59159747	Promoter_Associated_Cell_type_specific	0.172078	0.00372161
cg14988680_BC11	chr1	ENSG00000286213	212515075		0.17207	-0.00413238
cg01556799_TC21	chr3	EPHA6	97126035		0.172018	-0.00534287
cg19788727_BC22	chr17	NTN1	9024204	Unclassified_Cell_type_specific	0.171997	0.00417054
cg15661753_TC11	chr12	ENSG00000258101;TUBA1C	49233227	Unclassified_Cell_type_specific	0.171993	-0.00353094
cg11394547_TC21	chr9		75148879		0.171982	0.00538539
cg06998687_BC21	chr2		70357496		0.171955	0.00367301
cg18179862_BC21	chr17	PGS1	78385854	Unclassified_Cell_type_specific	0.171946	0.00442497
cg00791851_TC21	chr1	ENSG00000230027	76053211		0.171748	0.00536302
cg22874652_BC21	chr1		1172059	Unclassified	0.171717	0.00375521
cg14291663_BC21	chr9		132579564		0.171676	0.00512426
cg22786667_TC21	chr7		47601581		0.171634	0.00360421
cg09292971_BC21	chr6	ENSG00000288887;RIPOR2	24949344	Unclassified	0.171631	0.00462909
cg22699285_BC21	chr12	BTBD11	107369950	Unclassified_Cell_type_specific	0.171613	0.00354103
cg00422474_TC21	chr8		66348833		0.171609	0.0058109
cg07674022_BC21	chr4	TRPC3	121933175		0.171568	0.00446183
cg21612464_TC21	chr16	CDH11	64950600		0.171483	-0.00406378
cg04108219_BC21	chr2	SPAG16	213641160		0.17144	-0.00384362
cg05881870_TC21	chr2	ENSG00000289349	175687729		0.171429	-0.00505027
cg17299812_BC21	chr9	PBX3	125890373		0.171369	-0.00456287
cg16448636_TC21	chr7		21169890		0.171368	0.00350626
cg15551881_BC21	chr9	TRAF1	120926437	Unclassified	0.171361	0.00535933
cg07158503_BC21	chr5		136080004	Unclassified_Cell_type_specific	0.171328	-0.00619312
cg22253931_BC21	chr18	MAPK4	50654847		0.171288	0.00530153
cg16877957_BC21	chr5	ENSG00000272154;ENSG00000280029;PCDHB6	141150091		0.171262	0.00494936
cg11613005_TC21	chr5	GPR151	146515960		0.171212	-0.00421463
cg07320684_BC21	chr14		39016868		0.171192	-0.00516172
cg02217408_BC21	chr8	ADRA1A	26864634		0.17118	0.00370649
cg10061609_BC21	chr8	ENSG00000253782	46935006		0.171162	-0.00441955
cg14383586_BC21	chr7	RAPGEF5	22357381		0.171121	0.00435467
cg20028827_BC21	chr13	ENSG00000271776;OBI1-AS1	78595688	Unclassified	0.171117	0.00417279
cg10265016_TC21	chr2	KCNS3	17880052	Unclassified_Cell_type_specific	0.17105	0.00380431
cg26107128_TC21	chr22	IGLV1-44	22380570	Unclassified_Cell_type_specific	0.171002	0.00426875
cg13536522_BC21	chr19	SHANK1	50666760		0.170971	0.00393756
cg03159960_BC11	chr3	PEX5L	179888258		0.170963	-0.00399268
cg06079106_TC21	chr2	EGR4	73292236		0.170962	0.0035421
cg06243110_BC21	chr4	HMX1	8865341		0.170898	0.00517003
cg06156704_TC21	chr9	DOCK8	281904		0.170878	0.00398272
cg25478231_TC21	chr20	APCDD1L	58513292		0.170863	0.00464177
cg05903444_TC11	chr5	C5orf38;IRX2	2750927		0.170857	0.0036701
cg22222858_TC21	chr9	RECK	36092683	Unclassified	0.170832	0.00392465
cg06060522_BC11	chr20		46153400		0.170804	0.00779692
cg22023435_TC21	chr16	CBFA2T3	88967691		0.170756	0.00603298
cg05086164_BC21	chr3	ENSG00000285708;FOXP1	71226962	Promoter_Associated_Cell_type_specific	0.170751	0.00495301
cg06010020_BC21	chr7	RBAK-RBAKDN;RBAKDN	5072436		0.170735	0.00375634
cg04654585_BC21	chr1		66788499		0.1707	0.00363325
cg11354682_BC22	chr19	C19orf38	10868157	Unclassified_Cell_type_specific	0.170681	0.00368618
cg16768018_TC11	chr3	ZIC4	147391056		0.170659	0.00549593
cg18897206_BC21	chr8	ENSG00000253471	23761992		0.170654	-0.00486411
cg09655022_BC21	chr5		2497272		0.170641	-0.00359437
cg18360614_BC21	chr12		130880368	Unclassified	0.170637	0.00600399
cg25728328_BC21	chr15		23878558	Unclassified_Cell_type_specific	0.170603	-0.00594202
cg18091225_BC21	chr7	ENSG00000233420	88666293		0.170589	-0.00399693
cg26831566_BC11	chr1	LINC01141	20366521		0.170585	0.00455748
cg18081760_TC21	chr1	HIPK1	113940975		0.170566	0.00422976
cg16247912_BC21	chr5		2252825		0.170516	-0.0040119
cg04759104_BC21	chr12	LRCOL1	132610499	Unclassified_Cell_type_specific	0.170509	0.00361866
cg02672827_TC21	chr3		16516183		0.17031	0.00354627
cg00202522_TC21	chr1	SEMA4A	156157736		0.170298	0.00472641
cg05555515_TC21	chr19	PALM3	14059973	Unclassified_Cell_type_specific	0.17028	-0.00494154
cg23964682_BC11	chr2	ANKMY1;ENSG00000287049	240557998	Promoter_Associated	0.170252	0.00534043
cg27225975_BC21	chr5	ENSG00000248973	4849896		0.170229	-0.00406881
cg06014958_TC21	chr6	ENSG00000228478;ENSG00000285759	10425320		0.170163	0.00435455
cg02105168_TC21	chr1		231092125	Unclassified	0.17015	0.00465404
cg21814905_BC21	chr10	FRMD4A	13770297		0.170149	0.00389035
cg01274809_TC21	chr10	PARD3	34237080		0.170011	0.00356865
cg13693517_BC21	chr20	TASP1	13635971		0.169997	0.00361076
cg05750437_TC21	chr3		161914691	Unclassified_Cell_type_specific	0.169991	-0.00387221
cg06698900_BC21	chr6		169832654	Unclassified	0.169962	-0.00353585
cg09170311_BC21	chr11	BTG4;ENSG00000254980;HOATZ	111515053	Unclassified_Cell_type_specific	0.169906	0.00502198
cg00301203_BC21	chr11	HINFP	119120856	Promoter_Associated	0.169888	0.00353282
cg10701640_TC21	chr17	ENSG00000267288	45172032		0.169882	0.0037703
cg05683758_BC21	chr3	MBNL1	152310073		0.169871	0.00412436
cg19576798_TC21	chr12		116455529		0.169768	-0.00420251
cg05737677_BC21	chr19	TMEM59L	18614773		0.169761	0.00414812
cg15076318_TC11	chr6	PPP1R2P1	32880011		0.169699	-0.00752434
cg08031790_TC21	chr17	ABHD15-AS1;SSH2	29705740		0.169639	0.00414838
cg02712224_TC21	chr12	TBX5	114396396		0.169633	0.00353661
cg19660153_TC21	chr14	MAP3K9	70782263		0.169621	-0.00538137
cg17464781_BC21	chr2	AGAP1	235563351		0.169592	-0.00546605
cg13617964_BC21	chr11	BATF2	64990467		0.169504	0.00417249
cg00686880_BC21	chr21	ENSG00000289513;RIPK4	41766362	Unclassified_Cell_type_specific	0.169453	0.00489411
cg23683840_TC21	chr4		78721080		0.169436	0.00369497
cg05425699_BC11	chr7	TNS3	47540550		0.169416	0.00592984
cg19273842_BC21	chr14	ENSG00000251002	22484300		0.169388	0.00447075
cg07336045_TC21	chr14	ENSG00000259164;TMEM63C	77121643	Unclassified	0.169354	0.00403301
cg01396302_BC21	chr3	IGF2BP2	185760710		0.169333	-0.00438913
cg25385731_TC21	chr7	DLX6;DLX6-AS1	97008053		0.169308	-0.00525037
cg03705912_TC21	chr5	MARCHF11;MARCHF11-DT	16179101		0.169277	0.00391652
cg07909165_BC21	chr6	CD164	109374539		0.16927	-0.00401863
cg03267697_TC21	chr2	ASIC4-AS1;ENSG00000286143;GMPPA;SPEGNB	219497490	Promoter_Associated	0.169197	0.00430568
cg06220383_TC21	chr15	ENSG00000275674	90307029		0.169092	0.00393327
cg11007931_BC11	chr13	OBI1-AS1	78586876		0.169082	0.00355627
cg15765817_BC21	chr11	TENM4	78903314		0.169068	0.00409652
cg10578938_BC21	chr5	CYFIP2	157268400		0.169058	0.00422663
cg09849319_TC21	chr5	LPCAT1	1494868	Unclassified	0.169047	0.00473148
cg22037995_BC21	chr17	SMG6	2266275	Unclassified	0.169014	-0.0038625
cg04883260_TC21	chr20		63087589		0.168984	0.00363107
cg04667175_TC21	chr3	RARB	25397023		0.16897	-0.0043678
cg01725083_TC11	chr1	LINC01036	187641620		0.168963	-0.00373411
cg16702083_BC11	chr20	RTEL1-TNFRSF6B;TNFRSF6B	63697074	Unclassified_Cell_type_specific	0.168851	-0.00418642
cg12610449_BC21	chr16	LINC00919;LINC02180	52084041		0.168819	-0.00546781
cg00893493_BC21	chr1	DNAI3;MCOLN3	85047508		0.168762	0.00494196
cg05409693_BC21	chr12		78286360		0.16875	-0.00485445
cg09874683_TC21	chr9	RALGPS1	127163574		0.16874	0.00450311
cg11420667_BC21	chr11		1729123		0.168713	0.00473543
cg15108521_TC21	chr1	CD48	160711066		0.168701	0.00621648
cg26057976_BC21	chr20	ENSG00000224635	38408780	Unclassified_Cell_type_specific	0.168697	-0.00362186
cg24153574_TC21	chr1	MXRA8	1361576	Unclassified_Cell_type_specific	0.16862	-0.00388468
cg25985734_TC21	chr19	RNF225	58397054		0.168594	0.00353825
cg10173814_TC21	chr9		125407887	Unclassified	0.168581	-0.00369545
cg21308069_TC21	chr19	MIR7-3HG	4776976		0.168571	-0.00459393
cg20923605_TC21	chr13	LINC01044	112324369		0.168566	0.00566772
cg19933718_TC11	chr19	RLN3	14028043		0.168539	-0.0052145
cg23295184_BC21	chr18	ENSG00000263821	14979286		0.168494	0.00424956
cg11916930_BC21	chr14	NEMF;RN7SL3	49854090	Promoter_Associated	0.168478	0.00398076
cg10000246_TC11	chr22	RTL6	44498265	Promoter_Associated	0.168464	0.00640032
cg12418947_TC21	chr17	KCTD11	7351718	Promoter_Associated	0.168427	0.00387708
cg18383872_BC21	chr16	CDH13;ENSG00000260832	82990522		0.168423	-0.00387056
cg06144001_TC21	chr4	HTT	3203090		0.168416	0.00373708
cg15572575_BC21	chr17	SEPTIN9;Y_RNA	77442051		0.168405	0.00351797
cg02558539_BC21	chr4	RHOH	40193383		0.168392	0.00409742
cg00310588_BC21	chr3	HTR3C	184052801		0.168337	-0.0035815
cg00346208_TC11	chr1	VWA5B1	20343412	Unclassified_Cell_type_specific	0.168332	0.00450371
cg17711527_TC21	chr1	LAX1	203765268	Promoter_Associated	0.168306	0.0035731
cg01945641_TC21	chr4	LINC01096	13548950	Unclassified	0.168303	0.0053462
cg11603443_TC11	chr3	FAM107A	58586793		0.168274	0.00541842
cg08438119_TC21	chr18	ADCYAP1;ENSG00000265179;ENSG00000265671	903557		0.168268	-0.00602361
cg21813729_BC11	chr16	CMIP	81638544		0.168253	-0.00396749
cg24944521_BC21	chr14	ENSG00000258807;GALC	87872613		0.168202	-0.00385107
cg03871165_BC21	chr18	CELF4	37553877		0.168192	0.00396761
cg23548885_BC21	chr2	FAM110C	47150		0.168148	0.00383149
cg19727817_TC21	chr5	ENSG00000280029;PCDHB12	141208809		0.168147	0.00485712
cg16490015_TC21	chr14	LINC02691	104275672		0.168123	-0.00472293
cg27101277_BC21	chr14		62251402		0.168091	-0.0045279
cg07002026_TC21	chr1	ENSG00000284676	29786928		0.168084	0.00407635
cg25512936_TC21	chr3	ENSG00000272121	43999611		0.168057	0.00368222
cg10087641_BC21	chr6		129938281		0.168024	0.00361169
cg01735080_BC21	chr14		99133397		0.168019	0.00545083
cg05803237_TC21	chr11	MTNR1B	92969462		0.168014	0.00476219
cg01913568_BC11	chr1	RXRG	165445346		0.168013	0.00356378
cg24808921_TC21	chr4	ENSG00000248837	23003039		0.168011	-0.00403965
cg05719579_BC21	chr1	MAN1C1	25684049		0.167965	-0.00367846
cg25491122_BC21	chr13	PCDH9	67227419		0.167965	-0.00500163
cg11136049_BC21	chr11	CTR9	10777554		0.167923	0.00488133
cg18932687_TC21	chr10	LINC01163	128187739	Unclassified_Cell_type_specific	0.167861	0.00370008
cg14540594_TC21	chr8	CCDC166;ZNF707	143708227		0.167843	0.00436174
cg14513841_BC21	chr16	METTL22	8642363		0.167742	-0.00435549
cg05240411_BC21	chr7		1198458		0.16774	-0.00410063
cg01769392_BC21	chr6		168886325		0.167738	-0.00370802
cg22746458_TC21	chr10	HMX2	123147343		0.167737	-0.00418911
cg04321224_TC21	chr21	ITGB2;ITGB2-AS1	44921465	Promoter_Associated	0.167694	0.00359272
cg07827681_TC21	chr12	KLRC4-KLRK1	10411405		0.167666	0.00845726
cg03946645_BC21	chr9		22174156		0.167662	0.00351317
cg12228123_TC21	chr4	AFAP1;AFAP1-AS1	7759282	Promoter_Associated_Cell_type_specific	0.167645	0.00445985
cg00174076_BC21	chr2	ERBB4	212539528		0.167634	-0.00536021
cg14243778_BC21	chr12	CNTN1	40693077		0.167548	0.00367159
cg03128011_BC21	chr8	DLGAP2;ENSG00000282160	1373167	Unclassified_Cell_type_specific	0.167425	0.00621714
cg09726198_BC21	chr3		58463242	Unclassified	0.16741	-0.00402267
cg05543030_TC21	chr2		44778225	Unclassified_Cell_type_specific	0.16735	-0.00573413
cg26258354_BC21	chr18		73669998		0.167287	-0.00381399
cg14659742_BC21	chr10	CELF2	11243199	Promoter_Associated	0.167236	0.0036655
cg17954152_BC21	chr1	ENSG00000274895;PROX1;PROX1-AS1	213987517	Unclassified_Cell_type_specific	0.167206	0.00370274
cg24641352_BC21	chr8	ENSG00000264668;ZFP41	143245908		0.167202	0.00363447
cg26861995_TC21	chr3	RUVBL1	128112830	Promoter_Associated_Cell_type_specific	0.167141	0.00362106
cg25782597_TC21	chr10	NRG3;NRG3-AS1	82232713		0.167093	-0.00370234
cg12939284_TC21	chr8	BAALC-AS1;FZD6	103298323	Promoter_Associated	0.167018	-0.00481156
cg23930923_TC21	chr19	ZNF665	53193633		0.167007	-0.00391289
cg12304937_TC21	chr7	PRKAR1B	640376		0.166994	0.00409229
cg04407828_TC21	chr2	ANKMY1;ENSG00000287049	240557016	Unclassified	0.166989	0.00393136
cg19985595_BC21	chr1	ENSG00000271742;PLEKHM2	15683731		0.166949	-0.00379563
cg04352272_TC11	chr17	OR1R1P;OR3A2	3386504		0.166937	0.00507059
cg23089177_BC21	chr7	ENSG00000251660;MTURN	30157316	Gene_Associated_Cell_type_specific	0.166929	0.0044343
cg23891966_BC21	chr19	ATP8B3	1788749		0.166901	0.00376118
cg05477834_BC11	chr5	ENSG00000272154;ENSG00000280029;PCDHB17P	141156594		0.166828	0.00634434
cg11833293_BC21	chr11	SHANK2	70711414		0.166795	-0.0036709
cg27578275_BC21	chr5	LCP2	170269688		0.166789	0.00357528
cg02055348_BC21	chr1	CDC42BPA;ENSG00000287532	227131590		0.16678	-0.00371604
cg17249938_BC21	chr8	PCMTD1	51888967	Unclassified_Cell_type_specific	0.166769	0.00391059
cg04353180_BC21	chr2	ENSG00000289261;MLPH	237487714		0.166726	0.00382344
cg25900280_BC11	chr17	TBX4	61457486	Unclassified_Cell_type_specific	0.16672	0.00364682
cg12007863_TC21	chr12	CCDC38;SNRPF	95878654		0.166661	-0.00372086
cg07648740_BC21	chr7	HTR5A;HTR5A-AS1	155072920		0.166635	-0.00467256
cg10891989_TC21	chr6		44627304		0.166603	0.00430734
cg16817237_TC11	chr11		61026203	Unclassified_Cell_type_specific	0.166564	0.00356883
cg02122205_BC21	chr1	LINC02884	112196282		0.166559	-0.00384769
cg12118843_TC21	chr6		28674140		0.166551	0.00454737
cg01919701_TC21	chr13		112342032		0.166542	-0.00497719
cg15386434_TC11	chr1	MXRA8	1354455		0.166522	0.00532137
cg17537443_TC21	chr12	NELL2	44611348		0.166518	0.00387528
cg02557922_BC21	chr2		595312		0.166472	-0.00396302
cg06125903_TC11	chr20	CTSZ	59008273		0.166454	0.00473014
cg23377232_BC21	chr19	VSTM2B-DT	29316287		0.166429	-0.00485222
cg08024484_TC21	chr1	ENSG00000223944	37250686		0.166427	-0.00369617
cg23439460_TC21	chr10		101050197	Unclassified	0.166401	-0.00539469
cg07952813_TC21	chr2	ARHGEF33;ENSG00000269210	38960618	Unclassified	0.1664	0.00451933
cg21777892_BC21	chr20		31260401	Unclassified_Cell_type_specific	0.166394	-0.00496338
cg20088245_TC21	chr8	DLGAP2;ENSG00000282160	1373209	Unclassified_Cell_type_specific	0.166365	0.00680366
cg16427239_TC21	chr16	ENSG00000260835;RBFOX1	6573994		0.166351	0.00470061
cg02883668_TC21	chr14	KCNK10	88324954		0.166322	-0.00662504
cg10750619_TC21	chr1	ENSG00000285280	192788468		0.166322	0.00512988
cg12518217_BC21	chr8	DLGAP2	941513		0.166292	-0.00386086
cg23612423_TC21	chr12	TESPA1	54956435		0.16622	0.00415788
cg20981472_BC21	chr1	RGS8	182671962		0.166217	0.00422181
cg11885415_BC21	chr21	BACH1	29342886		0.166194	0.00486546
cg04213552_BC21	chr2	DOCK10	224938781		0.166185	0.00355563
cg17713539_TC21	chr6		28674157		0.166152	0.00398091
cg19548859_BC21	chr10	CELF2	11197519	Promoter_Associated_Cell_type_specific	0.16614	0.00364341
cg20690191_BC21	chr15	LINC00927	80290330		0.16613	-0.00397246
cg15331609_BC21	chr13	ATP8A2	25848522		0.166097	0.00455916
cg01275037_TC21	chr1	NOTCH2	119988785		0.166052	0.00433608
cg23319145_TC21	chr18	GREB1L	21264633		0.166041	0.00353381
cg00059225_TC21	chr5	GLRA1	151924796	Unclassified_Cell_type_specific	0.166027	0.00435914
cg05993265_BC21	chr4	MFSD10	2932075	Promoter_Associated	0.16599	0.00375008
cg05659097_BC11	chr5	ENSG00000289075	2757130		0.165965	0.00498389
cg07947016_BC21	chr19	KLK2	50872637		0.165964	-0.00370776
cg03874914_BC21	chr1	PDE4B	66285753		0.165958	0.00369376
cg06867361_BC21	chr8	ADGRB1	142448345	Unclassified	0.165916	0.00377278
cg05081162_BC21	chr19	ENSG00000267879	50994256		0.165839	-0.00547477
cg06569655_BC21	chr10		131440801		0.165781	0.00542803
cg17333269_BC21	chr3	ENSG00000285708;FOXP1	71087962		0.165759	0.00620915
cg05139068_TC21	chr14	ENSG00000259066;GON7;UBR7	93208338		0.165749	-0.00403991
cg25818214_BC21	chr3	PRICKLE2	64225479	Unclassified_Cell_type_specific	0.165741	0.00392947
cg16462299_BC21	chr11	EHD1	64876457	Promoter_Associated	0.165735	0.0035294
cg19009383_BC21	chr13	GPC6;GPC6-AS1	94178858		0.165711	0.00409977
cg08462055_BC21	chr15	Y_RNA;ZNF609	64651824	Unclassified	0.16571	0.0036046
cg18049638_TC21	chr6		28765918		0.165697	0.00488147
cg22607451_TC11	chr16	ABCC1	16120562		0.165681	-0.00426642
cg20739994_TC21	chr2	HOXD3;HOXD4	176151116		0.165679	0.00393951
cg26855107_TC21	chr19	CPAMD8	17027268		0.165653	0.0036273
cg24168402_BC21	chr19	YJU2B	13748691	Promoter_Associated	0.165586	0.00360196
cg00563701_TC21	chr18	DYM-AS1	49025421		0.165586	0.00455509
cg25787956_TC21	chr18	ENSG00000266924	79788882		0.165586	0.00351645
cg15308565_BC21	chr16	USP10	84751937		0.165563	0.0041867
cg18205770_TC21	chr5	ENSG00000287862;ENSG00000289184	88143536		0.165492	0.00474652
cg18483432_BC21	chr13	LINC00540	22062438	Promoter_Associated	0.165486	0.00535724
cg03256302_TC21	chr5		170303718		0.165484	0.00401403
cg12856392_BC21	chr7	ZNF107	64665762	NonGene_Associated_Cell_type_specific	0.165439	-0.00669254
cg16887334_BC11	chr20	OXT	3071505		0.165438	-0.00586583
cg21545149_BC21	chr7	SUN1	832493	Promoter_Associated	0.165428	0.00384382
cg04139223_TC21	chr5		528847	Unclassified_Cell_type_specific	0.165363	0.00536747
cg11867489_BC21	chr2	LINC02611	98771770	Promoter_Associated_Cell_type_specific	0.165348	0.00506407
cg12947311_BC21	chr1	DTL	212090003		0.16534	0.00392288
cg22163856_BC21	chr3		127158943		0.165313	0.00384184
cg01906884_BC21	chr1	HHAT	210343750		0.165277	0.0047892
cg17464716_BC21	chr5	OR2V1	181127094		0.165259	0.00393285
cg05036656_BC21	chr4	LINC00682	41873453		0.165205	0.00437845
cg18091046_BC11	chr13	MTUS2	29503207		0.165166	0.00707899
cg19119577_BC21	chr12		34327434		0.165165	0.00367286
cg06417141_BC21	chr16	ANKRD11;ENSG00000287351	89446963	Unclassified_Cell_type_specific	0.165151	0.00364447
cg22786667_TC22	chr7		47601581		0.165148	0.00399802
cg05356778_BC21	chr7	GALNT17	71650935		0.165115	-0.00517081
cg13910479_TC21	chr1	DISC1;TSNAX-DISC1	231642935		0.165098	-0.00439391
cg15281734_BC21	chr6	PPP1R14C	150229982		0.165066	-0.00423408
cg27376136_BC11	chr10		69567970	Unclassified_Cell_type_specific	0.165048	0.00427961
cg04192879_TC21	chr5	NR2F1	93593767		0.165021	0.00506574
cg03655202_BC22	chr2	RIF1	151437872	Unclassified_Cell_type_specific	0.164995	0.00422911
cg13324389_TC21	chr2	C1GALT1C1L;PLEKHH2	43676668		0.16497	-0.00699339
cg06550984_BC21	chr10	PTF1A	23191073		0.164947	0.00398513
cg09282977_BC21	chr1	ENSG00000271949;LRRC8D	89820066		0.164944	-0.00418189
cg20585650_TC21	chr2	INPP5D	233069161		0.164886	0.00422892
cg16993620_BC21	chr20	ENSG00000286063	48340509		0.164842	0.0039306
cg01899542_TC11	chr16	ZNF423	49698313		0.164756	-0.00520627
cg25581222_TC21	chr15	CSNK1G1;ENSG00000259316	64247040	Unclassified_Cell_type_specific	0.164722	0.00382401
cg23387401_TC21	chr17	ENSG00000235085;PELP1	4678909		0.164715	-0.00364615
cg15654143_TC21	chr8	CCDC166;ZNF707	143707932		0.164669	0.00494802
cg07549278_BC11	chr16	CACNA1H	1154244		0.164553	0.00351422
cg13514324_TC21	chr8	ARHGAP39;C8orf82	144530420		0.164503	0.00451273
cg15358893_TC21	chr21	TRAPPC10	44090545	Promoter_Associated_Cell_type_specific	0.164365	0.00429483
cg01973264_BC21	chr16		26163590		0.164331	-0.00494641
cg06553567_BC21	chr17	LINC00511	72567128		0.164314	0.00360374
cg17680051_BC21	chr12	MYO1A	57047372		0.164296	0.00361637
cg04986579_BC21	chr19	UNC13A	17688575	Unclassified_Cell_type_specific	0.164285	0.00396264
cg00480389_TC11	chr20	CBLN4	56005077		0.164258	0.0041576
cg20807545_TC21	chr16	ADAMTS18;ENSG00000260701	77435641		0.16424	0.00407132
cg07968522_BC11	chr7	SMKR1	129502282	Promoter_Associated	0.164211	0.00954831
cg16034523_TC21	chr11	TEAD1	12898114		0.164208	-0.00426738
cg25830307_BC11	chr10	LRMDA	76111886		0.164185	-0.0038566
cg00844231_TC21	chr1	ZNF496	247323473		0.164155	0.00568735
cg23071186_TC11	chr19	TNFSF14	6669838	Promoter_Associated	0.164152	0.00380949
cg06597652_BC21	chr19	HCN2	611414	Unclassified	0.164148	0.00430842
cg11757040_TC11	chr14	DPF3	72742480		0.16414	-0.00388621
cg13972793_TC21	chr5	PCDHGA1;PCDHGA2;PCDHGA3;PCDHGA4;PCDHGA5;PCDHGB1;PCDHGB2;PCDHGB3	141371887		0.164139	0.00375211
cg26232121_BC21	chr1		18795321		0.164128	0.0050147
cg03744763_BC21	chr7	ENSG00000273433;HOXA-AS3;HOXA3;HOXA5	27145118		0.164104	0.00493824
cg25660034_BC21	chr21	ENSG00000229425	15514623	Unclassified_Cell_type_specific	0.163995	0.00381606
cg17152981_BC21	chr6	GPR6	109978632		0.16394	0.00456611
cg05991220_TC21	chr3	ITIH1	52779843	Unclassified_Cell_type_specific	0.163931	0.00363217
cg04717802_BC11	chr22	WBP2NL	41998634	Promoter_Associated	0.163877	0.00393346
cg26720545_TC21	chr6	MDGA1	37650233		0.163855	0.00454917
cg17735531_TC21	chr19	HCN2	611349	Unclassified	0.16385	0.00422283
cg11805489_BC21	chr1		225474758	Unclassified	0.163836	-0.0043951
cg21969393_BC21	chr16	SPG7	89525826		0.163786	0.00462011
cg12654790_BC21	chr1	LAPTM5	30758367		0.163777	-0.00360054
cg12005818_TC21	chr9	MOB3B	27367367		0.163776	0.00371814
cg03400242_BC21	chr1	TRNP1	26992237		0.163756	-0.00354916
cg26886885_BC21	chr16	GSE1	85569765	Promoter_Associated	0.163742	0.00631014
cg04141627_BC21	chr8	ENSG00000287677	141616944		0.163722	0.00392843
cg09015973_BC11	chr2	ARHGEF4	130916198		0.163666	0.00557932
cg04737434_TC21	chr16	CDYL2	80606495		0.163641	0.00404687
cg26394118_BC21	chr20	CHMP4B	33837568		0.163639	0.00408981
cg25363559_BC11	chr8		142004704		0.163621	-0.00389075
cg09122455_BC21	chr12	TMEM132B	125519310		0.163593	-0.00358102
cg13311440_BC21	chr1	CD48	160711614	Promoter_Associated	0.163562	0.00410544
cg12461347_BC21	chr10	MICU1	72561912		0.163553	0.0040172
cg15319407_TC21	chr10		83332875		0.163542	-0.00548275
cg11704879_BC21	chr16	SLC12A3	56898985		0.163515	0.00422459
cg18688142_TC21	chr6	UTRN	144336029		0.163469	0.00383843
cg07497694_BC21	chr4	KLKB1	186250422		0.163456	0.00449712
cg26227569_TC21	chr4		8685313		0.163367	0.0044558
cg22591772_BC21	chr2	LINC01114	104758564		0.163355	0.00401856
cg23235832_TC21	chr1	ELAPOR1	109204504		0.163352	-0.00373302
cg22401524_TC21	chr12	SLCO1A2	21336113		0.163326	-0.00490992
cg01075796_TC21	chr4	ENSG00000282278	54105086		0.163293	0.00427451
cg26564117_TC21	chr22	PITPNB	27853579		0.163258	0.00431644
cg25125951_TC21	chr1	CFAP107	12745800		0.163251	-0.00414957
cg27340506_TC21	chr8	ATP6V0D2;PSKH2	86069816		0.163247	0.00368197
cg12820294_TC21	chr9		95570429		0.163209	0.00443025
cg01803808_TC21	chr3	ENSG00000287916;KCNAB1	156291004		0.163146	0.00425724
cg01712410_BC21	chr1	LINC01350	185560242	Unclassified	0.16313	0.00351473
cg03060104_TC21	chr7		122971429		0.163128	0.00429748
cg01935672_BC21	chr1		213281888		0.163125	0.00552339
cg00496828_BC21	chr17		80481483		0.163096	0.00421678
cg12189137_TC11	chr12	FBXO21	117190773	Promoter_Associated	0.163089	0.00508065
cg21249771_BC21	chr2	BOK-AS1	241545290		0.163084	-0.00415881
cg27382744_TC11	chr17	OR1R1P;OR3A2	3386369		0.163034	0.00567474
cg21020906_BC21	chr2	MRPS9-AS2	104975535		0.162999	0.00359449
cg09926783_BC21	chr15	FAM227B;FGF7	49424448		0.162952	-0.0035322
cg10671830_TC21	chr4	SORCS2	7650376	Unclassified	0.162933	0.0045892
cg03688324_BC21	chr13	FGF9	21676878	Unclassified	0.162928	-0.00350678
cg15010140_BC21	chr2	AMMECR1L;ENSG00000286873	127887348	Unclassified_Cell_type_specific	0.162912	-0.00377837
cg18248145_BC21	chr11	SHANK2	71179564		0.162892	0.00405501
cg24260553_BC21	chr19	ENSG00000284797;ENSG00000285188	18254085		0.162877	0.0036912
cg04659154_TC21	chr2	ZNF638	71276116		0.162842	0.00408685
cg01519784_BC11	chr19	ENSG00000267388	35959994	Unclassified_Cell_type_specific	0.162831	0.00460978
cg06898279_TC21	chr14	DHRS7;PCNX4	60162474		0.16278	0.00412918
cg11707899_BC21	chr2		230644171	Unclassified_Cell_type_specific	0.162765	0.00402944
cg00439658_TC21	chr17	GRIN2C	74852530	Promoter_Associated_Cell_type_specific	0.16275	0.00390465
cg16387372_TC21	chr3	EIF4E3;ENSG00000285708	71726352	Promoter_Associated	0.162719	0.0049662
cg21506528_BC21	chr18		8868343		0.162708	-0.00390061
cg10823980_TC21	chr9	RAPGEF1	131710060	Unclassified	0.162708	0.00374311
cg17876758_BC21	chr7	ENSG00000261275	56496049		0.16269	-0.00508876
cg05920317_BC21	chr7	NXPH1	8433343		0.162643	0.00365119
cg03215589_BC21	chr2	ENSG00000233005	21599889		0.16258	-0.00491111
cg00155187_TC21	chr1	CAMTA1	7224946		0.162578	-0.00414929
cg09442591_BC21	chr11		133620049		0.16257	-0.00415969
cg04274297_BC21	chr5	SLC25A46;TMEM232	110738155		0.162533	0.00600985
cg00640991_BC21	chr1		29359119		0.162519	-0.0036105
cg01247239_BC21	chr1	ATP1A1	116376557		0.162483	0.00351329
cg16312161_TC21	chr11	PTPRJ	48013651	Unclassified	0.162477	0.00476005
cg07249939_BC21	chr6	C2;ZBTB12	31900218		0.162443	0.00428484
cg09936799_BC21	chr5	PCDHA1;PCDHA10;PCDHA14;PCDHA2;PCDHA3;PCDHA4;PCDHA5;PCDHA6;PCDHA7;PCDHA8;PCDHA9	140861912		0.162442	0.00615194
cg13389502_TC11	chr17	HIC1	2058146		0.16244	0.00406557
cg01809895_BC21	chr2		222074505		0.162436	-0.00517831
cg21725716_TC21	chr19		1725536	Unclassified	0.162432	0.00497275
cg03497399_TC21	chr3	SUSD5	33219442		0.162394	0.00537562
cg17210938_TC11	chr1	TACSTD2	58577501		0.162385	-0.00524794
cg27199827_BC21	chr20	DTD1;ENSG00000284776	18587331	Promoter_Associated	0.16233	-0.00366184
cg07262395_BC21	chr10	MXI1	110206336	Unclassified_Cell_type_specific	0.162326	-0.00555264
cg08771706_TC21	chr11	KCNQ1DN	2869164		0.162302	0.00356951
cg17685017_TC21	chr2	SNED1;SNED1-AS1	241041771	Unclassified_Cell_type_specific	0.1623	0.00420829
cg11315449_TC11	chr7		158977550	Promoter_Associated	0.162284	0.00448392
cg26828842_TC21	chr18		70284850	Unclassified_Cell_type_specific	0.162235	0.00355927
cg24514208_TC21	chr19	ENSG00000288919	39401828	Unclassified_Cell_type_specific	0.162208	0.00353198
cg14428870_BC21	chr6	STXBP5-AS1	146902261		0.162192	-0.00415082
cg25334501_BC21	chr20	ENSG00000231119;ZMYND8	47353857		0.16217	-0.00370723
cg18185172_TC21	chr12	ENSG00000257095;SRRM4	119069253		0.162158	0.00734396
cg02148654_BC21	chr7	ENSG00000223872	157503465	Unclassified_Cell_type_specific	0.162118	0.00397134
cg15276423_BC11	chr9	FIBCD1;FIBCD1-AS1	130933723	Unclassified	0.162087	-0.00467779
cg13287247_TC21	chr3	CCDC80	112640687		0.162059	-0.0046772
cg11316887_TC21	chr10	SVIL	29635765	Unclassified_Cell_type_specific	0.161979	0.00350563
cg00347369_TC21	chr8	STMN2	79611085		0.161977	0.00465698
cg13023623_TC11	chr14	OTX2	56809539		0.161917	0.00546908
cg07333545_BC21	chr6		52305808	Unclassified	0.161893	0.00373628
cg19828063_TC21	chr13		111972639		0.161887	0.00510061
cg14436181_BC21	chr9		135146503		0.161859	0.00411804
cg14605874_TC21	chr6		100467519		0.161818	0.00436817
cg08426962_BC21	chr5	MCTP1	94740435		0.161746	-0.00427672
cg20898952_TC21	chr1		31828363		0.161728	0.00434891
cg25128949_BC21	chr2	HPCAL1	10330016	Promoter_Associated_Cell_type_specific	0.161587	0.00357801
cg02061941_BC21	chr19	OR10H1	15815405		0.161576	0.00354211
cg09370806_BC21	chr12		105601181		0.161528	-0.00454662
cg15602933_TC21	chr7	PTPRZ1	121872889		0.161528	0.00375339
cg10596412_BC21	chr6		45714740	Unclassified	0.161521	-0.00422373
cg03982355_TC21	chr17	KCTD11	7352223	Promoter_Associated	0.161515	0.00379044
cg12667138_TC21	chr11	OPCML	132993175	Unclassified_Cell_type_specific	0.16151	-0.00588918
cg23741520_BC21	chr15	BNC1;ENSG00000259986	83285479		0.161457	0.00456434
cg02900766_BC21	chr15	ALDH1A2;ALDH1A2-AS1	58065121		0.161387	0.00421147
cg11435506_BC11	chr7	ENSG00000290101;PON3	95396761		0.161378	0.00362764
cg18700940_TC21	chr17	MAP3K14	45293733	Promoter_Associated_Cell_type_specific	0.161363	0.00369826
cg05800094_BC21	chr17		13031973	Unclassified	0.161359	0.00375668
cg19695507_BC21	chr10	BEND7	13484193		0.161257	0.00718022
cg10466675_BC21	chr1	DTL	212040765		0.16121	0.00369641
cg17607231_BC21	chr2	SP110;SP140	230225614	Promoter_Associated	0.161208	0.00518355
cg23750206_BC21	chr4	AFAP1	7876657	Promoter_Associated	0.161191	-0.00620311
cg16787600_TC21	chr10	SORCS3	104641122		0.16115	0.00431253
cg01791634_BC21	chr17	TMC8	78134058	Promoter_Associated	0.161143	0.00421315
cg19252931_TC11	chr11	C11orf91;ENSG00000284969	33700301	Promoter_Associated	0.161093	-0.00439017
cg03830329_BC21	chr6	SIM1	100449205		0.161085	0.00385001
cg02123534_BC21	chr7	ADAP1;COX19	925849	Unclassified_Cell_type_specific	0.161064	0.00373943
cg09050528_BC21	chr3	CLSTN2;ENSG00000249290	140456173		0.161062	-0.00481702
cg01863638_BC21	chr1		205480990	Unclassified_Cell_type_specific	0.161059	0.00418191
cg17210004_TC11	chr17		65516559		0.161057	0.00660036
cg01607625_TC11	chr6	PPP1R2P1	32880053		0.161054	-0.00588585
cg20069203_TC21	chr3	FNDC3B	172142487	Unclassified_Cell_type_specific	0.16104	0.00452542
cg17231293_TC21	chr4		8700671		0.160974	-0.00565755
cg14021170_TC21	chr9		826657		0.160968	0.00543855
cg07157107_BC21	chr8	CHRNA6	42768587	Unclassified	0.160945	0.00360748
cg24499627_TC21	chr10	CDH23;VSIR	71774134	Promoter_Associated	0.160925	0.00439675
cg24451422_BC11	chr1	TCEA3	23424717		0.160871	0.00603865
cg02919843_TC21	chr2	LINC02245;LINC02576	65031697		0.160851	0.00446457
cg02633864_TC21	chr2	SRD5A2	31580846		0.160798	0.0038654
cg21882492_TC21	chr16	ENSG00000285163;LINC02132	85936044	Unclassified	0.160789	0.00388226
cg14887958_BC21	chr10		33139435	Unclassified_Cell_type_specific	0.16078	0.00350004
cg19495650_BC21	chr10	JMJD1C	63466922		0.160743	-0.00420975
cg15861962_BC21	chr6	LNC-LBCS	19691216		0.16073	0.00531121
cg15509781_BC21	chr8		139246225		0.160726	-0.00525511
cg25512439_TC21	chr3	CNTN4	2511428		0.160717	0.00427458
cg10817929_TC21	chr2	CNTNAP5	124916027		0.160667	-0.00481944
cg13638420_TC21	chr11	WT1	32426747		0.160622	0.00473418
cg04443299_TC21	chr3	NUP210	13421122	Promoter_Associated	0.16062	0.00391934
cg07244098_BC11	chr11	OR52K3P;TRIM21	4393973	Promoter_Associated	0.160618	0.00560714
cg10800620_TC21	chr2	LINC01825	195534102	Unclassified_Cell_type_specific	0.160587	0.00370867
cg16207184_BC21	chr6		116475797		0.160586	0.0050784
cg01678507_BC21	chr1	CACNA1E	181423575	Unclassified	0.160582	-0.00566754
cg14780427_TC21	chr17	RPTOR	80780572	Unclassified	0.160504	0.00417537
cg08070004_BC21	chr2	ERBB4;RNA5SP119	211534871		0.160449	-0.0060609
cg23633330_TC21	chr1	CD55	207337334	Gene_Associated	0.160444	0.00384179
cg14916494_BC21	chr14	RGS6	72238173		0.16043	0.00372237
cg18565268_BC21	chr14	PAX9	36677258		0.160421	-0.0036138
cg22843803_BC21	chr11	NEAT1	65428654		0.160413	0.00389327
cg14967987_BC21	chr4	HTT	3203116		0.160404	0.00373307
cg07786254_TC21	chr19	CENPBD2P;ENSG00000286104;MZF1;MZF1-AS1	58574241		0.160387	-0.00483832
cg13431457_BC21	chr1		89940934		0.160373	-0.00440034
cg17742638_BC21	chr12		65157091		0.160371	-0.00440609
cg09292977_BC21	chr6	ENSG00000288887;RIPOR2	24950037		0.160322	0.00393622
cg19274194_TC21	chr14	TRAJ11;TRAJ12	22531840	Unclassified_Cell_type_specific	0.160312	0.00381215
cg14839649_BC21	chr8		8917800	Unclassified	0.160308	0.00393769
cg19263607_BC21	chr7	ENSG00000103200	140435715		0.160285	0.00508557
cg11825603_TC21	chr1	LUZP1	23122875		0.160278	-0.00361635
cg12689285_BC11	chr20	GDAP1L1	44247125		0.160266	-0.00418797
cg13324107_TC21	chr15	ENSG00000261147;ENSG00000275674;ENSG00000284626;NGRN;TTLL13	90265236	Promoter_Associated	0.160258	-0.00388229
cg20288570_TC21	chr7	IKZF1	50360706	Unclassified_Cell_type_specific	0.16012	0.00393216
cg10637996_TC21	chr12	ENSG00000257603	114076802		0.160087	-0.00380841
cg18120979_TC21	chr6	DUSP22	313464	Unclassified_Cell_type_specific	0.160058	0.00351578
cg16965449_BC21	chr16	BRD7	50327241	Promoter_Associated	0.160025	0.00393803
cg23293998_BC21	chr1	CACNA1E	181733234		0.159974	-0.00426873
cg15842276_TC21	chr11	MTNR1B	92969482		0.159963	0.0044939
cg07955064_BC22	chr16		17512816		0.159954	0.00438535
cg10640072_BC21	chr8	VPS13B-DT	98973660	Unclassified	0.159855	0.00392642
cg01949341_BC21	chr3		44198507		0.159855	0.00620366
cg20818222_BC21	chr6	CEP43;ENSG00000272980	167080126	Unclassified	0.159841	0.00441178
cg05896682_BC21	chr18	GALR1	77252074		0.159756	0.00399481
cg14980515_BC21	chr4		41870245		0.159744	0.00687619
cg26428069_BC21	chr2	NCKAP5	133568702		0.159736	0.00433996
cg25778892_BC11	chr7		1210490		0.159718	-0.00359724
cg02258957_TC21	chr15	LINC02253;LINC02254	97411060		0.159696	-0.00776439
cg27531336_TC21	chr8	PENK;PENK-AS1	56447349		0.159691	0.0046852
cg14750167_TC21	chr12	ENSG00000258216	89762550		0.15969	0.00521093
cg16185636_BC21	chr21	HLCS	36790858		0.15968	0.00410298
cg01519129_BC21	chr7	VWC2	49772834	Unclassified_Cell_type_specific	0.15967	0.00429994
cg20809087_BC11	chr15	CELF6;ENSG00000260729;ENSG00000261460;ENSG00000273025	72319880	Promoter_Associated	0.159651	0.00430723
cg12878132_TC21	chr19		3312896		0.159647	0.00378632
cg11429005_TC21	chr21	MRPL20P1	36994885	Unclassified_Cell_type_specific	0.159631	0.00460381
cg00955911_TC11	chr14	FOXA1	37592783	Unclassified_Cell_type_specific	0.159627	0.00407461
cg18527583_BC21	chr2		77629818		0.159625	-0.00535268
cg10395772_BC21	chr13	FGF14	102401302		0.159616	-0.00510617
cg15428296_BC21	chr19	ENSG00000283108	9407419		0.159542	0.00460628
cg24916679_BC21	chr20	ADRA1D	4222257		0.15951	0.00507127
cg02016130_BC11	chr4	DANCR;LINC01618;MIR4449;SNORA26	52712192	Promoter_Associated	0.159506	0.00383331
cg05439665_TC11	chr13	MCF2L	113002110	Unclassified_Cell_type_specific	0.159462	-0.00365771
cg01878657_BC21	chr1	PIGR	206930335		0.159457	0.00369845
cg26046904_TC21	chr15	RHCG	89473250	Unclassified	0.159404	-0.00366702
cg25677261_TC11	chr15	PCSK6	101469651		0.159403	-0.00674691
cg04990593_BC21	chr3	CFAP20DC;CFAP20DC-AS1	58848977		0.159377	0.00470745
cg25964253_BC21	chr19	ENSG00000287526	34017241		0.159346	0.00489674
cg04292594_BC21	chr9	PALM2AKAP2	109817607		0.159322	0.00459231
cg23525782_BC21	chr18	ZBTB7C	48407433		0.159312	-0.00383609
cg01735913_TC21	chr1		189597285		0.159311	-0.00398364
cg11444009_BC21	chr4		173524719		0.159307	0.00370117
cg26622320_TC11	chr13	EDNRB;OBI1-AS1	77918595	Unclassified	0.159294	0.0042638
cg17408993_BC21	chr12	GNS	64716580		0.159256	0.00374652
cg18462755_TC21	chr8	PTK2B	27395270		0.159196	0.00450162
cg03655202_BC21	chr2	RIF1	151437872	Unclassified_Cell_type_specific	0.159185	0.00411062
cg14482998_TC21	chr6	FYN	111663167		0.159182	0.00406837
cg12821278_BC21	chr9	BRINP1	119369617		0.159156	0.00438035
cg20378687_TC21	chr3	KPNA4	160563893		0.159134	0.00419956
cg03882167_TC21	chr2	AMER3;ENSG00000229797	130756590		0.159118	0.00479096
cg26038582_BC11	chr1	HIVEP3	41918719	Unclassified_Cell_type_specific	0.159102	-0.00476499
cg14106167_BC21	chr9		23851772		0.1591	-0.00615269
cg19865134_TC21	chr17	FAM222B	28843023	Promoter_Associated	0.159049	0.00441688
cg20050113_BC21	chr2	SLC9A2	102620402		0.159007	0.00434309
cg01614102_TC11	chr12	TBX3-AS1	114697113		0.158994	0.00469955
cg11372636_TC11	chr6	GPR6	109978282		0.158983	0.00683597
cg00503023_BC21	chr1		29584900		0.158947	0.00351134
cg09668452_BC21	chr17	RGS9	65227634		0.158861	-0.00388274
cg10220788_BC21	chr7		31009699		0.158814	0.00366114
cg01644611_TC11	chr20	OXT	3071607		0.158775	-0.0043392
cg12585923_TC11	chr5	CCDC152	42756774		0.158775	-0.00568327
cg00268953_BC11	chr4	ENSG00000251652;RNF212	1113439	Unclassified_Cell_type_specific	0.158729	0.00429479
cg22277749_BC21	chr10	VSTM4	49077303		0.158725	0.00391715
cg10343314_TC21	chr10	TECTB	112283547		0.158711	0.00376659
cg00885208_BC21	chr15		70535227	Promoter_Associated_Cell_type_specific	0.158709	0.00350676
cg03086121_BC21	chr2	TGOLN2	85318661		0.158651	0.00454576
cg23280720_TC21	chr6	ENSG00000231329;ENSG00000272446;HECA	139162056	Promoter_Associated	0.158614	0.0036256
cg24586554_TC21	chr4	KCNIP4	21118677		0.158588	-0.00398126
cg17647735_BC21	chr12	LINC02381;SMUG1	54135764		0.158539	-0.00398467
cg16199280_TC21	chr6	TFAP2A;TFAP2A-AS2	10405266		0.158524	-0.00502748
cg01597373_TC11	chr16	ENSG00000259840	710760	Unclassified_Cell_type_specific	0.158456	-0.00366964
cg01043312_BC21	chr1	ENSG00000271949;LRRC8C	89699659	Unclassified_Cell_type_specific	0.15845	0.00441685
cg07362977_TC21	chr15	IMP3;SNX33	75648746		0.158409	-0.00396207
cg22142922_BC21	chr11	ANO1	70123324		0.15839	-0.00454363
cg15931689_BC21	chr9	PALM2AKAP2	109507612		0.158287	0.00365574
cg02939161_BC21	chr10		59068779		0.158273	-0.00428864
cg04902968_TC21	chr1		5710987		0.158238	-0.00419871
cg07484354_TC21	chr5	SOX30	157651814	Unclassified_Cell_type_specific	0.158236	0.00385946
cg26967792_TC21	chr7		53189634		0.158213	-0.005904
cg00128695_BC21	chr10		131676530		0.15821	-0.00411331
cg25361236_TC21	chr7		77481758		0.158196	0.004356
cg14071192_BC21	chr9	ENSG00000226535	107170990		0.158185	0.00408831
cg03651054_TC21	chr13	ENSG00000176882	49620507		0.158179	0.00636681
cg24439256_BC11	chr10	GPR158;GPR158-AS1	25175584	Unclassified_Cell_type_specific	0.158129	0.00496894
cg05343446_TC21	chr3		110685725		0.158127	0.00404424
cg00108554_BC21	chr16	ENSG00000284675;ZFHX3	73123301		0.15811	0.0035326
cg19272984_TC21	chr13	ZIC2	99984045	Unclassified_Cell_type_specific	0.158102	0.00367924
cg01219426_TC21	chr11	ENSG00000285921;MAML2	96123494		0.158043	0.00360314
cg08411802_TC21	chr16	ENSG00000260740;SLC5A2	31488643		0.158027	0.00380358
cg03899374_BC21	chr20		57159610		0.158024	0.00366102
cg24544716_TC21	chr14	ENSG00000258807;GALC	87873346		0.15799	-0.00373027
cg03104936_TC21	chr7	GRB10	50781471	Promoter_Associated_Cell_type_specific	0.157979	0.00352968
cg12721163_BC21	chr14	FRMD6;FRMD6-AS2	51552935		0.157979	-0.00383119
cg06559878_TC21	chr5	ENSG00000253980;ITK	157215334	Unclassified_Cell_type_specific	0.157945	0.00369101
cg17307170_BC21	chr8		48421338		0.157941	0.00529831
cg02399826_BC21	chr5	SPOCK1	137195023		0.157911	-0.00401688
cg10605603_BC21	chr20		7770741		0.157872	0.00415973
cg05637398_BC21	chr1	SPSB1	9332888		0.157672	0.00363164
cg26945217_BC21	chr11	NAALAD2	90134319		0.157664	0.00413313
cg27058497_TC21	chr1	RUNX3	24965055	Unclassified	0.157653	0.0042826
cg12044284_BC21	chr11	ENSG00000285769	112655898		0.157649	-0.00589139
cg21027526_BC11	chr12	PTPRO	15590281	Unclassified	0.157623	0.00736839
cg21695686_BC21	chr20	BPI;ENSG00000206249	38307582		0.157604	0.00362144
cg02298765_BC21	chr19	RAB3D	11340065	Promoter_Associated	0.1576	-0.00356798
cg16506426_TC21	chr5		73297221		0.157589	0.00504425
cg18655807_TC21	chr8	ENSG00000285982;SLC25A32	103406474	Unclassified_Cell_type_specific	0.157578	0.0035642
cg00587301_BC21	chr6	ENSG00000287092;ENSG00000289830	156396272	Unclassified	0.157575	0.00385104
cg16150752_TC11	chr5	MARCHF11;MARCHF11-DT	16179963		0.157563	0.0061297
cg10555068_BC21	chr2	LINC01117	176519192		0.157555	-0.00433121
cg05807666_BC21	chr8	SNTB1	120757548		0.157549	0.00380883
cg10937742_BC21	chr7	ENSG00000231539	42843426	Unclassified_Cell_type_specific	0.157503	-0.00399816
cg03636488_TC22	chr12	EP400	132066582	Gene_Associated	0.157454	0.00363501
cg07582655_BC21	chr10		132988271		0.157394	-0.00475666
cg21354676_TC21	chr13	ENSG00000284196	80039237		0.157371	0.00400774
cg08242010_TC21	chr1	EFNA3;ENSG00000251246	155079403		0.157355	0.00447417
cg12398330_TC21	chr11	ROBO3	124864516		0.157332	-0.00531595
cg01075271_TC21	chr14	TTC6	37611109		0.15731	0.00383639
cg25858825_BC21	chr1	CYP4A22-AS1;ENSG00000290081;LINC00853	47180257		0.157252	-0.00375892
cg01619929_BC21	chr22		36410398	Unclassified	0.157157	0.00603869
cg20164887_BC11	chr22	ODF3B;TYMP	50529821	Promoter_Associated	0.157121	0.00499417
cg07709606_BC21	chr2	RAD51AP2	17517976	Unclassified_Cell_type_specific	0.157115	0.00593109
cg26860935_TC11	chr4		1414201		0.157093	0.00464064
cg11823603_BC21	chr5		33901403		0.157042	-0.00394917
cg17072805_TC21	chr11	CALCA;CALCB	14972323		0.157021	0.00367823
cg03927566_TC21	chr7	ENSG00000283549;UMAD1	7858780		0.157017	0.00516062
cg14206523_BC21	chr15		34725743		0.156992	-0.00362378
cg16489878_BC21	chr2	LINC02245;LINC02576	65032119		0.156963	0.00521335
cg12751127_BC21	chr8		42215487		0.15694	-0.00451924
cg21697426_BC21	chr6		111990066	Unclassified_Cell_type_specific	0.156913	0.00400813
cg22958588_BC21	chr2	UPP2	158007599		0.156891	0.00386494
cg27331255_BC21	chr1	SERINC2	31411364		0.156875	0.00350035
cg14152139_TC21	chr19	ZNF729	22286566		0.156875	0.00388254
cg25047618_BC21	chr12	ENSG00000280364;LINC02359	126107296		0.156857	-0.00380583
cg08873792_TC11	chr6	PPP1R2P1	32880034		0.156782	-0.0047313
cg19098763_BC11	chr1	ELAVL4	50047989		0.156749	0.00415665
cg19639425_BC21	chr14	ENSG00000289583	68780268		0.1567	0.00481186
cg02361718_BC21	chr2		5021258		0.156697	-0.00503403
cg15105182_BC21	chr4	QRFPR	121381176		0.156679	0.00357458
cg27393010_BC11	chr7		122300162		0.156648	0.00428594
cg17367733_BC21	chr8	LEPROTL1	30105838		0.156621	0.00445454
cg13795252_BC21	chr20	DEFB121	31413894		0.156598	-0.00516296
cg17011514_BC21	chr11	ENSG00000285909;UBASH3B	122792075		0.156562	-0.00403217
cg10169241_BC11	chr19	APC2;C19orf25	1467033		0.156556	0.00384158
cg08039952_TC21	chr16	SSTR5;SSTR5-AS1	1080223		0.156531	0.00370067
cg00852066_BC21	chr10		68550834	Unclassified	0.156459	0.00456725
cg11797949_BC11	chr17	DNAH9	11598315		0.156451	0.00367939
cg11581027_BC21	chr7	BMT2;ENSG00000223646	112866573		0.156443	0.00383645
cg26904140_TC21	chr19	GNG7	2703088	Unclassified	0.156441	0.00411967
cg16418418_BC21	chr11		62402300	Promoter_Associated	0.15644	0.00374057
cg04203646_TC21	chr19	APC2;C19orf25	1467009		0.15642	0.00412265
cg21723874_BC21	chr19	KLK11	51027867		0.156401	-0.0038961
cg21874725_BC21	chr16	GSE1	85603271		0.156389	0.0036207
cg09295081_TC11	chr2	NTSR2	11670057		0.15638	0.00358704
cg18638943_BC21	chr13	FREM2;FREM2-AS1	38822140		0.156367	-0.00371962
cg08756640_BC21	chr10	RPL7AP8	86632594		0.156317	0.00394065
cg06231783_BC21	chr11	BRSK2	1453818	Unclassified	0.156311	0.00501582
cg16729859_TC21	chr14		62180617	Unclassified	0.156286	-0.00380872
cg07633317_TC22	chr16	ZNF423	49698712		0.156252	-0.00454646
cg16830582_BC21	chr18		51730542	Unclassified_Cell_type_specific	0.156203	-0.00355531
cg10005741_BC21	chr6		117167655		0.156168	-0.00419416
cg05363368_BC21	chr3	USF3	113667407		0.156163	0.00371639
cg05626790_BC21	chr12	LRCOL1	132610588	Unclassified_Cell_type_specific	0.156152	0.00398465
cg25395226_TC21	chr20	NFATC2	51481458	Promoter_Associated	0.156118	0.00488799
cg24455300_BC21	chr19	ENSG00000267388	35963714	Unclassified_Cell_type_specific	0.156101	0.00465741
cg06557421_TC21	chr10	CPXM2	123891202		0.156071	0.00481593
cg25217100_BC21	chr13	SERTM1	36675289		0.156028	0.00561044
cg03480346_BC11	chr2	MFSD2B	24009733		0.155978	0.00542645
cg24296765_BC21	chr4	ENSG00000287182;NSUN7	40750878		0.155947	0.00473081
cg01139880_TC21	chr16	TELO2	1495087		0.155929	-0.00430798
cg23708607_TC21	chr20	TASP1	13639373	Promoter_Associated	0.155896	0.00551889
cg05276171_TC21	chr10	ENSG00000249967;HOGA1	97596914		0.155892	-0.00361515
cg00521703_BC21	chr19	CHST8	33621251		0.155889	0.00518402
cg05552874_BC21	chr10	IFIT1;LIPA	89393386		0.155882	-0.00375863
cg01905976_TC21	chr1		210265167		0.155881	-0.0049496
cg22830707_TC21	chr12	HOXC13;HOXC13-AS	53938397	Unclassified_Cell_type_specific	0.155859	0.00372001
cg15316508_TC11	chr3	PSMD6	64022654		0.15585	0.0049073
cg00695799_BC21	chr6	ZC3H12D	149481951		0.155831	0.00357628
cg20941258_BC21	chr3	LRRC2;TDGF1	46577178		0.155831	0.00562862
cg26919149_TC21	chr6	FRMD1	168101223		0.155824	0.00406208
cg25969810_TC21	chr1	NFASC	204837885		0.155819	0.00419689
cg27103130_TC21	chr19	GFY;PTH2	49423491		0.1558	0.00445543
cg12301347_BC11	chr22	ENSG00000235091	45889758		0.155765	0.00408745
cg09767236_BC21	chr17		8192290	Promoter_Associated	0.15568	0.0039566
cg08977827_TC21	chr10	ENSG00000231039	5261949		0.155618	-0.00535888
cg00004723_BC21	chr19	GATAD2A	19444598		0.155563	0.00515537
cg10824316_BC21	chr3	CFAP20DC-DT	59235808		0.155543	0.00361093
cg20430200_TC21	chr6		146470309		0.155542	-0.00388732
cg04039397_BC21	chr3	CD96	111541936	Promoter_Associated	0.155524	0.00398984
cg08817540_TC21	chr3	HHLA2	108301880		0.155524	0.0040576
cg03103850_BC21	chr1	TP73	3704355		0.1555	-0.00361281
cg01877606_TC21	chr4	ENSG00000282278;LNX1;LNX1-AS2	53591579		0.155498	0.00355814
cg06937068_BC21	chr5	ENSG00000279983;ENSG00000280029;PCDHB18P	141235757		0.155473	0.00496661
cg00104167_BC11	chr16	ENSG00000287161	86919589		0.155444	0.00444285
cg00756511_TC21	chr5	RN7SKP73	5124999		0.155411	-0.00858704
cg20961509_TC21	chr10		34959492		0.1554	0.00418446
cg12800932_BC21	chr7	ESYT2	158818935		0.155395	0.00470444
cg17988640_BC21	chr17	CHRNB1	7455155		0.155345	0.00353135
cg10980788_BC21	chr9	TMC1	72773797		0.155341	-0.004297
cg20610619_BC21	chr17	HS3ST3B1	14309163	Promoter_Associated_Cell_type_specific	0.155308	0.0035459
cg03517284_TC11	chr6	H2AC3P;SLC17A3	25882362	Unclassified_Cell_type_specific	0.155303	0.00574599
cg09614389_BC11	chr20	NINL	25470203	Unclassified	0.155302	-0.00372347
cg04844038_TC21	chr10	SORCS1	107161562		0.1553	-0.00652295
cg12396465_BC21	chr11	SYT8	1827495		0.15527	-0.00404535
cg20444209_BC21	chr22	WBP2NL	42022731	Promoter_Associated_Cell_type_specific	0.155217	0.0036633
cg24981593_TC21	chr2	ENSG00000277311;LINC01833	44933114		0.155206	0.00416422
cg16312164_TC21	chr11	PTPRJ	48013772	Unclassified	0.155202	0.00466478
cg26714968_TC21	chr2	DGKD	233359178		0.1552	0.00434049
cg18530593_TC21	chr13		26496602	Unclassified_Cell_type_specific	0.155183	-0.00364223
cg10943263_BC21	chr6	SERPINB9P1	2857690	Promoter_Associated	0.155147	0.0043041
cg17222996_TC21	chr18	LINC00683	76528945		0.154984	0.0035643
cg13273392_BC21	chr17	RBFOX3	79408057		0.154939	-0.00387188
cg06860724_BC21	chr11	ENSG00000255496	27757939		0.154923	-0.00622551
cg14434149_BC21	chr11	SLN	107707939		0.154879	0.00534309
cg23950636_BC21	chr2	ENSG00000287123	64840105	Unclassified	0.154878	0.00350186
cg11388673_BC11	chr8	ZNF696	143289609	Unclassified_Cell_type_specific	0.154874	0.00652226
cg22928082_TC21	chr20	SLC4A11	3237876		0.154808	0.00505471
cg04394529_BC21	chr11		2046619		0.15477	0.00434918
cg11188443_BC21	chr20	MC3R	56249590	Unclassified	0.154765	0.00380757
cg13247463_BC21	chr13		37173342		0.154697	-0.00774851
cg25485181_TC21	chr20	GNAS	58903767		0.154651	0.00383644
cg04195774_BC21	chr5	TNFAIP8	119341477		0.15461	0.00486527
cg07150045_TC21	chr2	KCNH7	162839677		0.154591	0.00368901
cg13396713_TC21	chr17	VPS53	601779		0.15459	-0.004165
cg25836915_BC21	chr1	DAB1	58290881		0.154586	-0.00529541
cg03423870_BC21	chr15	AGBL1	86743480	Unclassified_Cell_type_specific	0.154537	0.00404843
cg22626144_TC21	chr17	ENSG00000259753;ITGB3	47295768		0.154492	0.00452004
cg14879760_TC21	chr5	ISL1-DT	51378131		0.154492	0.00423875
cg05084751_BC21	chr3	ENSG00000285708;FOXP1	71087416	Promoter_Associated	0.154432	0.00405001
cg12188424_BC21	chr15	BBS4;HIGD2B	72685472		0.154404	-0.00463362
cg20587168_BC21	chr19	ACTL9	8698479		0.154386	0.00472101
cg15101622_TC21	chr16	CDH8	62036990		0.154355	0.0048577
cg20071949_BC21	chr7	ZC3HC1	130051609	Promoter_Associated	0.154342	0.00371978
cg03264133_TC11	chr6	H2AC3P;SLC17A3	25882235	Unclassified_Cell_type_specific	0.154328	0.00601157
cg16795263_TC21	chr2	LPIN1	11775621	Unclassified	0.154277	0.00380092
cg23257256_BC21	chr12	ATF7IP	14385066	Promoter_Associated	0.154214	0.00373727
cg24330379_TC11	chr3	UQCRC1	48609956	Promoter_Associated	0.154199	0.00508789
cg24241014_TC21	chr5	CYFIP2	157283654	Unclassified	0.154197	0.00420247
cg01268022_BC21	chr7	FKBP14;FKBP14-AS1	30025661		0.154163	-0.004377
cg07189272_BC21	chr10		130737874		0.154121	0.00522067
cg22820364_TC21	chr14	STON2	81435196	Unclassified_Cell_type_specific	0.154092	-0.00424275
cg26081827_BC21	chr22	MED15	20569059	Promoter_Associated	0.154064	0.00373067
cg05059108_TC21	chr16	ENSG00000279622	84925271	Unclassified	0.154052	-0.00372581
cg21206652_TC11	chr8	CCDC166;ZNF707	143708017	Unclassified_Cell_type_specific	0.154041	0.00577492
cg07681607_BC21	chr9	ENSG00000255872;ENSG00000256966;TOMM5	37593026		0.153978	0.00422057
cg19108881_TC11	chr3	CASR	122183663		0.153954	0.00402499
cg01869657_BC11	chr1	MAGOH;MAGOH-DT	53238808	Unclassified	0.153936	0.00491527
cg07505589_BC21	chr1	ESRRG	216722395		0.153885	-0.00531606
cg17215549_BC21	chr12		5172023		0.15388	0.00393861
cg06376138_BC21	chr2	LINC01865	317757		0.15385	0.00376051
cg06675981_BC21	chr12	IQCD	113207957	Unclassified	0.153823	0.00361178
cg18701208_BC21	chr12	ENSG00000257703;ENSG00000257860	103161788		0.153818	-0.00517173
cg10517193_TC11	chr11	B4GALNT4	381875		0.153797	-0.00404912
cg01839464_TC21	chr18	DCC	52342107		0.153766	0.00352366
cg06531379_TC21	chr1		47445777	Unclassified_Cell_type_specific	0.153765	0.0038766
cg14499563_BC21	chr13	CCNA1	36430898		0.153683	0.0047512
cg18043888_BC21	chr11	RHOD	67071716	Unclassified	0.153593	0.00473505
cg11905007_BC21	chr3	CADPS	62875396		0.153557	0.00448337
cg26262573_TC21	chr7	ENSG00000237268	56448436		0.153494	-0.00548261
cg01609275_TC21	chr14	ENSG00000283098	36579886		0.153421	0.0042487
cg17053738_TC21	chr11	KIRREL3;KIRREL3-AS1	126573882	Unclassified_Cell_type_specific	0.153406	0.00501367
cg12299599_TC11	chr7		25895102	Unclassified	0.153404	-0.00435296
cg17645336_BC21	chr12	ENSG00000273049;HOXC-AS2;HOXC6;HOXC9	53996322	Unclassified	0.153389	0.00499996
cg24399349_BC11	chr7	VOPP1	55449352		0.153375	0.00614481
cg14153983_BC21	chr20		39826203		0.153371	-0.00545074
cg20498634_BC21	chr10		44011207	Unclassified_Cell_type_specific	0.15337	0.00368168
cg22794031_BC11	chr10	NKX6-2	132784812		0.153352	0.00440581
cg05635730_TC21	chr3		147378288		0.15334	0.00366762
cg16765734_TC21	chr2		4354691		0.15331	-0.00458452
cg09968766_BC21	chr20	FAM217B;SYCP2	59933523	Unclassified	0.153298	0.00391412
cg12960352_TC21	chr8	CLVS1;ENSG00000254222	61287778		0.15329	0.00607665
cg02786313_BC21	chr10	AS3MT;BORCS7-ASMT	102869108		0.153288	-0.00360274
cg21440166_BC21	chr4	LINC02500	181265133		0.153226	-0.00385177
cg06931431_TC21	chr4		108036322	Unclassified	0.153225	0.00381644
cg16206659_TC11	chr4		188282608		0.153145	0.00518951
cg04899753_TC21	chr14	WARS1;WDR25	100376994	Promoter_Associated	0.153134	-0.00414308
cg11821086_TC11	chr2	ANKMY1;ENSG00000287049	240558127	Promoter_Associated	0.153108	0.00767853
cg22391913_TC21	chr18	ENSG00000263611;ENSG00000264151	27400076		0.153051	0.0037671
cg10206931_BC21	chr16	SCNN1G	23187901		0.153042	-0.00394763
cg07423556_BC21	chr10	EDRF1;EDRF1-DT;ENSG00000280561	125718700	Unclassified	0.153023	0.00361609
cg06535324_BC21	chr6	ZBED9;ZBED9-AS1	28587876		0.153023	0.00412028
cg05719140_TC21	chr1	LINC00466	63316755		0.152987	0.00580015
cg23112821_BC11	chr14		100192565	Promoter_Associated	0.152979	-0.00475101
cg26270899_TC21	chr9		136696308	Unclassified_Cell_type_specific	0.152941	0.00378541
cg09766556_TC21	chr8	SGCZ	15239370		0.152939	-0.00442328
cg11370814_TC21	chr2	LINC01237	241985267	Unclassified_Cell_type_specific	0.15291	0.00379358
cg25519284_BC11	chr8	TUSC3	15540162		0.152891	0.00627141
cg05361559_BC11	chr8	EGR3;ENSG00000253125	22691590		0.15288	0.00364591
cg23111901_BC11	chr17	SLC16A3	82238847	Promoter_Associated_Cell_type_specific	0.152855	0.0043817
cg14099349_BC21	chr9	PALM2AKAP2	110148491	Promoter_Associated	0.152854	0.00456934
cg26340740_BC21	chr11	MPEG1	59212904		0.152841	0.00381972
cg05716142_BC21	chr3	ENSG00000285708;FOXP1	71227402	Promoter_Associated	0.152831	0.00543851
cg14620572_BC11	chr9	ADGRD2	124453390		0.152828	0.00519683
cg12267637_TC21	chr2		4054864		0.152825	-0.00442489
cg19597382_TC11	chr4	POU4F2	146638271		0.152791	0.00490812
cg11008845_TC21	chr5	ENSG00000283782;IRF1;IRF1-AS1	132473320	Promoter_Associated_Cell_type_specific	0.152757	0.00425537
cg18048405_BC21	chr17	PIPOX;SEZ6	29006599		0.15274	0.00357744
cg15837636_TC21	chr16	LINC02191	25424244		0.15271	-0.00474012
cg24391460_TC11	chr7	MAGI2;MAGI2-AS3	79454850		0.152709	-0.00409207
cg27309611_BC21	chr5	SEPTIN8	132778033		0.152706	0.00375704
cg26917638_BC21	chr3	CYP2AB1P	183897896		0.1527	0.00350102
cg16915477_BC21	chr20	CTNNBL1	37711222		0.152698	-0.00361041
cg01473155_TC21	chr2	HOXD3	176146256		0.152673	0.0058894
cg21442881_BC21	chr8	DENND3	141149982		0.152649	0.00366004
cg17166334_BC21	chr1	MIR6742;TRIM11	228397666		0.152632	0.00364139
cg10977795_TC21	chr6	SYNJ2	158086721		0.152587	0.00364934
cg19132827_BC21	chr8	LINC00529	11268801		0.152572	-0.00463878
cg09241703_TC21	chr14	ENSG00000258752;FOXN3	89365354	Unclassified	0.152552	0.00500148
cg14171514_BC11	chr11	AHNAK;ENSG00000250659	62541020		0.15252	0.0046233
cg20941258_BC22	chr3	LRRC2;TDGF1	46577178		0.152505	0.00535001
cg25880958_BC21	chr11		74683292		0.152504	0.00364907
cg13170051_BC11	chr1	HIVEP3	41516721	Unclassified	0.152435	0.00411493
cg05589489_BC11	chr12	ENSG00000286608	89355044	Promoter_Associated	0.152433	-0.00475483
cg18056061_BC21	chr12	SSH1	108809748		0.152428	0.00369418
cg13564459_TC21	chr14	ENSG00000258926;ENSG00000258989;PRKCH	61537635		0.152403	0.00386991
cg07350732_TC21	chr17	SMG6	2266277	Unclassified	0.152381	-0.0044743
cg14568452_BC21	chr10		2886348		0.152376	-0.00527249
cg05382490_BC21	chr15	AKAP13;AKAP13-AS1	85644887		0.152373	0.00409836
cg26257968_TC21	chr12	RERG	15221710	Unclassified	0.152366	-0.00392298
cg20083843_BC21	chr5		73945750		0.152356	0.00361773
cg21049306_TC21	chr16	CDIP1	4539058	Promoter_Associated	0.152315	0.00498799
cg02793828_BC11	chr16		85162510		0.152305	-0.00428131
cg10153714_BC21	chr7		116511867	Unclassified_Cell_type_specific	0.152295	0.00454816
cg26165117_BC21	chr10		17511515		0.152289	0.00357678
cg26805633_BC21	chr14	TMEM229B	67467929		0.152249	0.00352195
cg11428724_TC11	chr1	PAX7	18631138		0.152247	0.00401468
cg18465484_TC11	chr19	CPAMD8	17027241		0.152151	0.00432069
cg01163767_TC21	chr1	NTNG1	107431006		0.15211	-0.00564949
cg00892368_BC11	chr6	PPP1R2P1	32879927		0.152097	-0.00581852
cg16562959_TC11	chr6		166005991		0.152079	0.00455687
cg17218026_BC21	chr1	ADAR	154609680	Promoter_Associated_Cell_type_specific	0.152068	0.0042962
cg10908869_TC21	chr6		79911505		0.151978	0.00444974
cg11500246_TC21	chr7	PRKRIP1	102415823	Unclassified_Cell_type_specific	0.151942	0.00376469
cg18945945_TC21	chr21	PKNOX1	42973860		0.151925	0.0035541
cg15103566_BC21	chr2	MIR3681HG	12303654		0.151919	0.00465752
cg19099049_BC21	chr15	SEMA6D	47719269	Unclassified_Cell_type_specific	0.15191	0.0047496
cg01399317_TC11	chr8	FAM83H	143728169	Unclassified_Cell_type_specific	0.151891	0.00606477
cg12008764_BC21	chr5	KCNIP1	170693751		0.151886	-0.00491099
cg05306070_TC11	chr21	TRPM2	44350415		0.151874	0.0036886
cg21747104_TC21	chr16	CFDP1	75403216	Gene_Associated	0.151832	0.00480737
cg24076236_BC21	chr15	ICE2;RORA-AS1	60479839	Promoter_Associated	0.151829	0.00449436
cg08711521_TC21	chr15		70569401		0.15181	-0.00387503
cg03531951_TC21	chr21	KCNJ6	37675664	Unclassified	0.151794	0.00454574
cg12425415_BC21	chr8		37079406		0.151785	-0.0035321
cg25783729_TC21	chr21		32257133		0.151755	-0.0037004
cg16028256_TC21	chr11	MICAL2	12236895	Unclassified_Cell_type_specific	0.151709	-0.00374783
cg08973950_TC11	chr7	C7orf50;ENSG00000225146;GPR146	1043673	Promoter_Associated	0.151638	-0.00392447
cg13999458_TC11	chr19		5536908		0.151635	0.00357661
cg23555872_BC21	chr18		51153753	Unclassified	0.151609	0.00366881
cg00207428_TC21	chr16	NOXO1;TBL3	1981784	Unclassified_Cell_type_specific	0.151575	-0.00433825
cg01335180_BC21	chr1	ENSG00000289768;HSPA7	161606790		0.151573	0.00406068
cg07480639_BC21	chr1	PKN2-AS1	87864817		0.151556	0.00359173
cg20307972_BC21	chr20		58135764		0.151533	-0.00439336
cg02364942_BC21	chr21	RBM11	14215717		0.151466	-0.00437434
cg09024069_TC21	chr2		199261370		0.151461	-0.00582986
cg08249075_BC21	chr1	DAB1	58358637		0.151433	-0.00515493
cg07176385_BC21	chr5	ADCY2	7397643		0.151375	-0.00373126
cg23276290_BC21	chr18	CELF4	37530027		0.151348	0.00413255
cg19926480_BC21	chr5	ENSG00000286809	39101278	Unclassified_Cell_type_specific	0.151342	0.00433025
cg24821419_TC21	chr18		78074805		0.15134	0.0056138
cg21797044_TC21	chr8	HAS2-AS1	121919572		0.151335	-0.00453631
cg18519637_TC21	chr13	ATP8A2	25399069		0.151333	-0.00425629
cg13349813_TC21	chr9		2675807		0.151279	-0.00367013
cg01165402_TC21	chr5	SEMA6A-AS2	116576687	Unclassified	0.151279	0.00515012
cg17720888_BC21	chr16	FENDRR	86491263		0.151277	-0.00386602
cg07637213_TC21	chr10	CHAT;SLC18A3	49612558		0.151257	0.00458799
cg01395330_TC21	chr13	ENSG00000273167;SPATA13	24251589	Promoter_Associated_Cell_type_specific	0.151234	0.00400536
cg16867657_BC12	chr6	ELOVL2;ELOVL2-AS1	11044644	Unclassified_Cell_type_specific	0.1512	0.0035979
cg03161722_BC21	chr8		9898082		0.151174	0.00394048
cg03134157_TC11	chr8	ENSG00000255085	144700704		0.151153	0.00615579
cg18204696_TC21	chr6	NOX3	155437778		0.15114	-0.00480472
cg16478976_BC11	chr11	SIPA1	65639845	Promoter_Associated	0.151121	0.00393066
cg13227982_TC21	chr9	PTCH1	95517674		0.151091	0.00449793
cg09203577_TC21	chr16	DNAJA2	46961936	Gene_Associated_Cell_type_specific	0.151074	0.00350843
cg20830514_BC21	chr7	VIPR2	159143846		0.151042	0.00366499
cg08815293_BC21	chr7	ENSG00000236536	19119946		0.151033	-0.00416057
cg05104052_BC21	chr1	GALNT2	230110017	Unclassified	0.151002	0.00357187
cg18376497_BC21	chr4	ENSG00000249806;INPP4B	142567469	Unclassified_Cell_type_specific	0.150969	0.00454769
cg23378546_BC21	chr17		78356636	Unclassified	0.150963	0.0037304
cg15480682_TC21	chr10	TLX1NB	101095457		0.15095	-0.00352847
cg16679452_BC21	chr16		26993251		0.15094	-0.00406531
cg19861151_TC21	chr5		54904213		0.150921	-0.00351103
cg05152300_TC21	chr16	XYLT1	17364677	Promoter_Associated_Cell_type_specific	0.150885	0.00413185
cg20542775_BC11	chr15	SMAD3	67102288	Unclassified	0.150856	0.00366457
cg26759814_BC21	chr7	STEAP1B	22723740		0.150856	0.00360989
cg00415822_BC21	chr19	ENSG00000268107;ZNF419	57487338	Promoter_Associated	0.150852	0.00351164
cg09575601_BC21	chr22	ENSG00000232073;LARGE1	33163790		0.15084	-0.00404765
cg16606016_BC21	chr1	DCAF8;DCAF8-DT;ENSG00000258465	160263267	Promoter_Associated	0.150821	0.00384636
cg20234667_TC21	chr22	MICALL1	37905570		0.150812	-0.00383768
cg04219142_BC21	chr4		175571498		0.150794	-0.00408481
cg01658523_BC21	chr10	DPCD;POLL	101589110	Promoter_Associated	0.150776	-0.003676
cg16322033_BC21	chr16	HS3ST6	1919695		0.150733	0.00479401
cg06215691_BC21	chr13	SHISA2	26050349		0.150729	0.00393053
cg04538093_TC21	chr10		97812790		0.150717	-0.00484973
cg05740254_BC21	chr4	KLKB1	186227409		0.150709	-0.00426397
cg22116239_TC21	chr17	SREBF1	17838362		0.150695	-0.00399566
cg20250426_BC21	chr7	DLX5	97025793		0.150694	-0.00414539
cg26886965_BC21	chr1	CR1	207499351		0.150566	-0.0036131
cg12003941_BC21	chr6	KIF25	168035339		0.150523	0.00420998
cg14462017_BC21	chr18	SYT4	43273868		0.150521	0.00512639
cg18407136_TC21	chr15	C15orf40;ENSG00000259805;ENSG00000260608;ENSG00000288850	83012340	Promoter_Associated	0.15051	-0.00390748
cg04080282_BC11	chr7	ENSG00000290101;PON3	95396794		0.150506	0.00427147
cg00399483_TC21	chr18	DCC	52342008		0.150504	0.00373689
cg17865872_TC21	chr12	FGD4	32398976		0.150484	-0.00355898
cg05200715_TC21	chr12	KCNC2	75209968	Unclassified_Cell_type_specific	0.150464	0.00495408
cg17629591_TC21	chr12		52977375		0.150312	0.00413346
cg23125776_TC21	chr5	LINC01331	74241985		0.150289	0.00505024
cg14352385_BC21	chr11	CELF1	47512947		0.150253	0.00364941
cg10295671_BC21	chr20	MIR646HG	60137997	Promoter_Associated	0.150241	0.00432766
cg24181384_TC11	chr7	CNPY1;ENSG00000227365;ENSG00000283128	155510213		0.150209	0.00372872
cg07475126_BC21	chr4	LINC02427	184514636	Unclassified	0.150167	0.00350734
cg16714760_BC21	chr4	DCHS2	154465195		0.150164	-0.00589492
cg21594702_TC21	chr5	VCAN	83475694		0.15009	0.0046929
cg13850926_BC21	chr12	NEUROD4	55019623		0.150035	-0.00382919
cg09340403_TC21	chr6		137926354		0.149988	0.00358425
cg02357751_TC11	chr22	ENSG00000284874;GP1BB;SEPTIN5	19723357	Unclassified_Cell_type_specific	0.149976	0.00371791
cg12131695_BC21	chr8		6957743	Unclassified	0.149937	0.00393793
cg13254315_TC21	chr20	CBLN4	56006208		0.149912	0.00525328
cg15180420_BC21	chr10		69639626	Unclassified	0.149902	-0.00414506
cg23358740_BC21	chr14	LINC00239;LINC02320	101731820	Unclassified	0.14988	0.00428988
cg15643378_BC21	chr10		118502204		0.149872	0.00407147
cg05883128_BC21	chr4	DDX60	168317980	Promoter_Associated	0.149859	0.00395557
cg17024708_BC21	chr22	SULT4A1	43862758		0.149858	0.0041934
cg27088072_TC11	chr2		241542038	Unclassified	0.149851	0.00424455
cg04559928_TC21	chr7	PRKRIP1	102415831	Unclassified_Cell_type_specific	0.149848	0.00475397
cg04036011_BC11	chr1	ERMAP	42825417		0.149829	-0.00354054
cg22403811_BC21	chr8	RALYL	84183780		0.149822	0.00432309
cg09850372_BC21	chr11	MAML2	96343614	Promoter_Associated	0.149792	0.00487876
cg09945482_BC21	chr18		12777975		0.149743	0.00455515
cg21996068_BC21	chr16	UMOD	20348895		0.149738	0.00405292
cg01543603_TC21	chr16	ANKRD11;ENSG00000288715	89403133	Unclassified_Cell_type_specific	0.149651	0.00479354
cg16128859_TC21	chr3	PTPRG	62145419		0.14961	0.00361841
cg10473623_BC21	chr11	NAV2	20097630		0.149602	-0.00400072
cg22176567_TC21	chr17	GAS7	10128165		0.149601	0.00521969
cg05748163_TC21	chr8	EBF2	26040247		0.149568	0.0046241
cg11796780_TC21	chr19	ENSG00000266248;ENSG00000279387;VSTM2B-DT	29507641		0.149478	0.00392959
cg23471095_TC21	chr2	UXS1	106096155	Promoter_Associated_Cell_type_specific	0.149447	0.00390751
cg01615050_BC21	chr6	H2AC3P;SLC17A3	25882331	Unclassified_Cell_type_specific	0.149445	0.00590643
cg12999267_BC21	chr12		93983194		0.149422	0.00410736
cg24488891_BC11	chr10	GPR158;GPR158-AS1	25175203		0.149414	0.00474874
cg01532172_TC21	chr10	LINC01517	28806728		0.14941	0.00365856
cg06243614_BC21	chr4		8873691		0.149388	0.00576971
cg07631309_TC21	chr10	GSTO1	104261172		0.149368	0.00382147
cg02792921_BC21	chr11	CD81	2386028	Unclassified	0.149359	0.00406576
cg14792270_BC21	chr11	EED	86244123		0.149347	0.00573563
cg05328218_BC21	chr5	TENT4A	6729524	Promoter_Associated_Cell_type_specific	0.14934	0.00351688
cg04211025_BC21	chr2		224651304		0.149337	-0.0054327
cg08041188_BC21	chr12	KLRC4-KLRK1	10411416		0.149335	0.00728564
cg11950361_TC21	chr2	LINC01191	113978250	Unclassified	0.149319	-0.00356695
cg07972716_TC21	chr20		56007654		0.149314	-0.00482117
cg18269141_BC21	chr1	PRKCZ	2132527	Promoter_Associated	0.149306	0.00668595
cg01404873_BC21	chr13	DLEU1;DLEU2;ENSG00000274270	50126914		0.149289	-0.00503639
cg03679521_TC11	chr17	NEUROD2	39607900	Unclassified_Cell_type_specific	0.149278	0.00382092
cg19825302_TC11	chr19		50604303		0.149276	0.00699021
cg12607952_TC21	chr8	ENSG00000253322	57702696		0.149253	0.00369838
cg20703997_BC21	chr1		4027616	Unclassified_Cell_type_specific	0.149237	0.00663569
cg03988540_BC21	chr4		84484465	Unclassified_Cell_type_specific	0.149103	0.00524678
cg20799917_TC21	chr2	GALM	38667056	Promoter_Associated	0.149082	0.00371656
cg02640497_TC21	chr8	DLGAP2	1163811		0.149057	0.00427313
cg00043792_TC21	chr10	ENSG00000226304	25930375	Unclassified_Cell_type_specific	0.149057	-0.00369195
cg15564098_BC11	chr7	ENSG00000253308;EVX1;EVX1-AS	27241727		0.14898	0.00485451
cg24288706_BC21	chr12	HPD	121850021		0.148953	0.00455363
cg09946310_TC21	chr20		47815456		0.148946	-0.00363199
cg26749761_TC21	chr19	CACNA1A	13261216	Unclassified_Cell_type_specific	0.148927	0.00350764
cg15982152_BC21	chr11	PPFIBP2	7555193		0.148875	0.0035321
cg17331494_BC21	chr1	LINC01141	20366534		0.148799	0.00579124
cg02411663_TC21	chr12		7977411		0.14862	0.00410256
cg20139630_BC21	chr15	BUB1B	40183802		0.148612	0.00379512
cg06348206_TC21	chr2	ANKRD44;ANKRD44-AS1	197197945		0.148604	0.00542168
cg26242684_BC22	chr22	FBXO7	32473650	Promoter_Associated	0.148539	0.00361946
cg15468283_BC21	chr2	LINC01937	238561470		0.148429	0.00412572
cg17592231_TC21	chr11	ENSG00000283217;ENSG00000283341	43583208		0.148408	0.00391232
cg04442746_BC21	chr5	RGMB	98768442	Unclassified	0.148388	0.00365202
cg15179400_TC21	chr1	FHAD1;FHAD1-AS1	15343956		0.148386	-0.00357404
cg13847080_BC21	chr5		139846513		0.148383	-0.00357244
cg19344626_BC11	chr19	NWD1	16719938		0.148358	-0.00476362
cg14229236_TC21	chr9		124239352	Unclassified_Cell_type_specific	0.148339	0.00360305
cg25424712_BC22	chr20		53867450		0.148329	0.00489877
cg16536892_BC21	chr6	ARHGAP18	129672522	Unclassified_Cell_type_specific	0.148286	0.00365284
cg02656756_BC21	chr17	SMYD4	1823549	Unclassified	0.148284	0.00515538
cg17854073_TC21	chr12		81811183		0.148269	0.0036284
cg23662142_BC21	chr20	ENSG00000289199	56624858		0.148258	-0.00375598
cg00883218_BC21	chr1		6241340		0.148227	-0.00460653
cg26915799_TC21	chr1	IPO9	201883144		0.148162	0.00393988
cg00256932_TC21	chr22	MAPK8IP2	50603303		0.14815	0.00450707
cg12045829_BC21	chr17	TNFSF12;TNFSF12-TNFSF13	7549609	Unclassified	0.148145	0.00361508
cg07002447_TC21	chr19	CILP2	19538081		0.148124	-0.00446673
cg07973095_BC11	chr16	DECR2;NME4	401040	Promoter_Associated_Cell_type_specific	0.148088	-0.00491181
cg04737881_TC21	chr4	TENM3-AS1	182139790		0.148081	-0.00760999
cg04519311_TC21	chr12		121046788		0.148068	0.00507168
cg19325985_TC21	chr2	HOXD13	176092033	Unclassified_Cell_type_specific	0.148064	0.00449874
cg04292104_BC21	chr1	AJAP1	4756660	Unclassified_Cell_type_specific	0.148059	0.00582164
cg15001747_TC21	chr17	LHX1;LHX1-DT	36935287		0.148052	0.00364953
cg17749961_BC21	chr2	LCLAT1	30446997	Promoter_Associated	0.148048	0.00354778
cg25109019_BC21	chr3	SOX2-OT	181723557		0.148046	0.00461275
cg23979394_BC21	chr22		36986514		0.148033	0.00618407
cg01052636_BC21	chr4	PDE6B	651651		0.148025	0.00366941
cg25875730_BC21	chr18		47776134		0.148016	0.00364042
cg06654109_BC21	chr10	CHAT;SLC18A3	49611904		0.147988	0.004849
cg26091808_BC21	chr16	CPNE7	89594045	Unclassified_Cell_type_specific	0.147981	0.00398072
cg23492448_TC21	chr17	LINC02074	74089926		0.147977	0.00385671
cg05142359_BC21	chr3		77696241		0.147929	-0.00504776
cg01314574_BC21	chr21	COL18A1	45438887	Unclassified	0.147907	-0.00362436
cg07676361_TC11	chr16	ENSG00000286221	80932963		0.147888	0.00711825
cg27106078_BC21	chr21	RUNX1	34987566	Promoter_Associated	0.147853	0.00367478
cg04835068_TC21	chr22	SFI1	31561407	Unclassified	0.147843	0.00358747
cg22255773_BC21	chr7	DPP6	154765846		0.147772	-0.0035551
cg11984673_TC21	chr10	APBB1IP	26487696	Unclassified	0.147758	0.00371679
cg11641416_TC21	chr2	CHRND;PRSS56	232524696		0.147741	0.00555756
cg07124687_TC11	chr6		28988555	Promoter_Associated	0.147732	0.00421266
cg26457819_BC21	chr4	KCNIP4	21206132		0.147715	0.00470274
cg19991418_BC21	chr11		43278817		0.147687	-0.0069747
cg22348261_TC21	chr15	ENSG00000258931	26053578		0.14768	-0.0035896
cg23217262_TC21	chr16	ENSG00000260958	35207546		0.147629	0.00422566
cg20066118_TC11	chr2	DCDC2C;ENSG00000224661	3703850		0.147624	0.00614923
cg05309177_TC21	chr5	ENSG00000288035	51651589		0.14762	0.00643997
cg07333191_BC21	chr4		13525145		0.147586	0.00462735
cg19788727_BC21	chr17	NTN1	9024204	Unclassified_Cell_type_specific	0.14757	0.00424066
cg09857324_BC21	chr16	TELO2	1495150		0.147551	-0.00437496
cg06094972_BC21	chr2	INPP5D	233079205		0.147529	0.00373225
cg19500863_BC21	chr10		25818032		0.1475	0.00419552
cg13252226_TC21	chr6	TRIM15	30167385		0.147453	0.00376859
cg00490406_BC21	chr1	AIM2	159076983	Promoter_Associated	0.147452	0.00403891
cg04341028_BC21	chr2		156784495		0.147451	0.00437347
cg03708744_TC21	chr10		121169082		0.147438	-0.00524002
cg00008671_BC21	chr10	CCSER2	84328205	Promoter_Associated	0.147376	0.00445332
cg05807467_TC21	chr8	MTUS1	17721985		0.147323	0.00416281
cg00248242_BC21	chr2	NDUFA10	239927642	Unclassified_Cell_type_specific	0.147298	0.00419841
cg22471400_TC21	chr15	CTXN2;CTXN2-AS1;ENSG00000259385;SLC12A1	48192272		0.147286	0.00509999
cg08629041_BC21	chr5	PCDHGA1;PCDHGA10;PCDHGA11;PCDHGA2;PCDHGA3;PCDHGA4;PCDHGA5;PCDHGA6;PCDHGA7;PCDHGA8;PCDHGA9;PCDHGB1;PCDHGB2;PCDHGB3;PCDHGB4;PCDHGB5;PCDHGB6;PCDHGB7	141423382		0.147245	0.00470983
cg08002553_TC21	chr5		56323664		0.147228	0.00353528
cg26920504_BC21	chr11	CADM1	115240886		0.147204	-0.00564371
cg00385011_TC21	chr12	CACNA1C;CACNA1C-IT1	2017023		0.147161	0.0036214
cg18299578_TC21	chr14	FOXG1;FOXG1-AS1;LINC01551	28766722		0.147151	0.00375745
cg17538922_TC21	chr10		69644572	Unclassified	0.147121	-0.00617413
cg03202464_TC21	chr2	LINC02611	98771784	Promoter_Associated_Cell_type_specific	0.147119	0.00493865
cg26014834_TC21	chr9		135282033		0.147116	-0.00365576
cg02726803_TC21	chr12	P2RX2	132619687	Unclassified_Cell_type_specific	0.14709	0.00421973
cg23282441_TC21	chr10	CDH23;VSIR	71774170	Promoter_Associated	0.147001	0.00472707
cg24759016_BC21	chr4	C1QTNF7-AS1	15234300		0.146996	0.0035798
cg06083330_BC11	chr4	POU4F2	146640051	Unclassified_Cell_type_specific	0.14697	0.00562039
cg16263180_TC21	chr5	PCDHGA1	141330942		0.146948	0.00533835
cg16370293_BC21	chr11		57904490		0.146942	-0.00379669
cg23106866_TC21	chr17		82073821		0.14693	-0.00403587
cg00032884_TC21	chr2	ENSG00000230773;FOXN2	48313532		0.146927	0.00397906
cg10908738_TC21	chr5	ENSG00000249166;LINC02212	10494121		0.146913	0.00404077
cg10606127_BC11	chr19	EPN1	55704060	Unclassified	0.14691	-0.00429948
cg15909548_BC21	chr8	COL22A1	138628646		0.146909	0.00621837
cg05515099_TC21	chr3	FRMD4B	69433505		0.146894	0.00403679
cg04179415_BC21	chr12	ENSG00000258365;PLXNC1	94282918	Unclassified_Cell_type_specific	0.146885	0.00539537
cg16813606_TC21	chr11		100639447		0.146884	0.00445897
cg21291385_TC21	chr21	ENSG00000272657;MRPS6;SLC5A3	34075915	Unclassified_Cell_type_specific	0.146865	0.00483127
cg13687570_TC21	chr19	ZNF875	37334418	Promoter_Associated	0.146846	0.00464315
cg15392413_TC21	chr12	NAV3	78209884		0.146792	0.003876
cg07854436_BC21	chr2		176491720		0.146753	0.00376441
cg13424923_TC21	chr2	LINC02245;LINC02576	65031604	Unclassified_Cell_type_specific	0.146743	0.00370966
cg03255953_BC21	chr3	LINC02016	127337994		0.146741	0.00521095
cg16138416_TC21	chr11		27235382		0.146723	-0.00373231
cg04552470_TC11	chr1	VWA5B1	20343299	Unclassified_Cell_type_specific	0.146695	0.00409673
cg14583673_BC21	chr5	FBXL7	15499786		0.14668	0.0036368
cg01833057_BC21	chr4	AFAP1	7891335		0.146653	0.00409385
cg24301620_TC11	chr6	GRIK2	101398996		0.14665	0.00425622
cg07868587_BC21	chr20		43409290		0.146642	-0.00370738
cg06130891_BC21	chr5	ENSG00000249743	73290534		0.146623	-0.00368126
cg17188461_TC21	chr2		14676034		0.146605	-0.0054407
cg06045546_BC21	chr22	MYO18B	25764579		0.146594	0.00370438
cg13689629_BC21	chr9		131765656		0.146582	-0.00368304
cg06291798_BC21	chr13		48749832	Unclassified	0.146579	0.00355788
cg08659204_TC12	chr17	LHX1-DT	36885298		0.146539	-0.00709456
cg08213018_BC21	chr5		83927482	Unclassified	0.146534	0.00393826
cg05697866_BC11	chr1		2505761	Unclassified	0.146493	-0.00395452
cg02896724_BC21	chr2	ENSG00000228541	62302876		0.146476	0.00367981
cg04069472_BC21	chr17	RNF126P1	57045627	Unclassified_Cell_type_specific	0.146468	0.00380901
cg10850930_TC21	chr21	SIM2	36707103		0.146398	-0.00350992
cg21066119_TC21	chr16	RBFOX1	5412971		0.14639	0.00352223
cg24675150_TC11	chr12	LINC02440	118774355		0.146384	0.0050645
cg16611584_BC21	chr17	AKAP10	19905765		0.146382	0.00430694
cg10699171_BC21	chr6	ENSG00000288887;RIPOR2	24936737	Unclassified	0.14637	0.00364311
cg18518074_TC21	chr11	EHD1	64874844		0.146356	0.00394705
cg12310025_BC11	chr6	H2AC3P;SLC17A3	25882253	Unclassified_Cell_type_specific	0.146301	0.00646815
cg25122395_BC21	chr18	DCC;ENSG00000266335	52339632		0.146286	0.00532996
cg15125981_BC21	chr2		120661346	Unclassified_Cell_type_specific	0.146265	0.00430163
cg15414930_BC21	chr6	KIF13A	17985333		0.146218	-0.00368093
cg17712694_BC11	chr5	MARCHF11;MARCHF11-DT	16179959		0.146209	0.00609975
cg10301300_BC21	chr12	PLXNC1	94206005		0.146209	0.0036419
cg24527252_BC21	chr15	AKAP13	85408494		0.146186	0.00477068
cg10757433_TC21	chr9	DAPK1	87605985		0.146144	0.0042946
cg16793615_TC21	chr6		2849046	Unclassified	0.146114	0.0037902
cg13494481_BC21	chr15	ENSG00000232386;GCAWKR	100850145		0.146032	0.00386179
cg22121892_BC21	chr13	TM9SF2	99542935	Promoter_Associated_Cell_type_specific	0.146029	0.00403012
cg03989260_BC21	chr1	TBX15	118986737		0.145944	0.00399323
cg00620330_TC21	chr2	PDIA6	10833906	Unclassified	0.145908	-0.00412335
cg14007090_TC21	chr20	LAMA5	62339953	Unclassified_Cell_type_specific	0.145894	0.00389443
cg18340923_BC21	chr14	UNC79	93430055		0.145889	0.00612054
cg18961681_BC11	chr7	ENSG00000284839;PDE1C	32428045	Unclassified_Cell_type_specific	0.145888	0.00587022
cg04169527_BC21	chr11	SWAP70	9738258		0.145888	0.00362418
cg02635592_TC21	chr3	WWP1P1	98657730	Unclassified_Cell_type_specific	0.145887	0.00418466
cg04675946_BC21	chr8		26190289		0.145882	0.00392018
cg08665903_TC21	chr7		138137989		0.145851	0.00351466
cg13586051_BC21	chr3	DNASE1L3	58214744	Unclassified_Cell_type_specific	0.145797	0.0038414
cg09732307_BC21	chr1	PDPN	13585378		0.145768	0.00350793
cg18750837_BC21	chr5		180414208		0.145681	0.00359016
cg06897442_TC21	chr5	ENSG00000279983;ENSG00000280029;PCDHB19P	141240716		0.145606	-0.00530205
cg22740808_BC21	chr17	LPO	58249118		0.145603	0.00379994
cg13264637_BC21	chr8	GML	142844887	Unclassified_Cell_type_specific	0.145599	0.00391831
cg18747571_BC21	chr18		51153781	Unclassified	0.145585	0.00390982
cg25571908_BC21	chr15	NEO1	73244348		0.145525	-0.00447825
cg00146676_TC21	chr4	NEUROG2-AS1	112521648		0.145498	-0.00520493
cg24645214_TC11	chr8	ENSG00000272457;RGS20	53877418	Unclassified_Cell_type_specific	0.145478	0.00523657
cg07201976_BC21	chr12	EIF2B1;GTF2H3	123634435		0.145456	0.00351186
cg04042468_BC11	chr22	BIK	43110027		0.14543	-0.00367332
cg02969141_BC11	chr7	LINC02587;MEOX2	15687973		0.145425	0.00469659
cg03827406_BC21	chr2	ENSG00000236449	174730023	Unclassified_Cell_type_specific	0.145417	0.00362934
cg19172612_TC21	chr3		89504417		0.145407	-0.00487686
cg08946103_BC21	chr20	PTPRT	42679115		0.14539	0.00553588
cg00517605_BC21	chr11		20342892		0.145369	0.00441699
cg16635939_BC21	chr5	GRXCR2;SH3RF2	145936345		0.14536	0.0036777
cg21908235_TC11	chr1		147080195	Unclassified_Cell_type_specific	0.145331	0.00351587
cg07324822_BC21	chr3	ENSG00000285708;FOXP1	71489674		0.14533	0.00424582
cg13974632_TC11	chr11	BDNF;ENSG00000255496	27719266		0.145323	0.00456143
cg09975804_BC21	chr14	DHRS1;NOP9	24300548		0.145292	0.0038495
cg02106174_BC21	chr11	CYB561A3	61357624		0.145278	0.00379121
cg08363339_TC11	chr20	PRELID3B	59043432	Promoter_Associated	0.145268	-0.00560031
cg18728631_BC21	chr14	CCNB1IP1	20332593		0.145219	-0.00372424
cg11350504_BC11	chr13		112466966		0.145097	-0.00465886
cg17105005_TC21	chr11	ZBTB44-DT	130390646		0.145063	-0.00362878
cg02123734_TC21	chr10	ENSG00000235939	49441620	Unclassified_Cell_type_specific	0.145017	-0.00775083
cg22408519_BC21	chr17	NF1	31227326		0.144941	-0.00379586
cg24323861_BC21	chr6	RIMS1	72003085		0.144936	-0.00525635
cg10332039_BC21	chr11	SYT8	1827435		0.144893	-0.00403879
cg17074276_BC21	chr9		135259545		0.144854	0.00400685
cg12349858_TC11	chr3	B3GALNT1;NMD3	161104757	Unclassified_Cell_type_specific	0.144807	0.00389099
cg10684839_TC21	chr7		12007789		0.144805	-0.00560784
cg15699226_TC11	chr13	EDNRB;OBI1-AS1	77918543	Unclassified	0.144799	0.00418781
cg02650127_BC21	chr6	ENSG00000223786	74091662	Unclassified_Cell_type_specific	0.144797	-0.00375229
cg04676766_BC21	chr4	TIGD4	152778308		0.144754	0.00361708
cg07876131_BC21	chr16	LINC02133;LINC02192	47887689		0.144717	-0.00467212
cg27438200_TC21	chr19	DUXA	57167535		0.144657	0.00441272
cg03210866_TC21	chr2	EPCAM	47370049		0.144636	0.00429646
cg26408837_TC21	chr17	RBFOX3	79338694		0.1446	-0.00442066
cg07843181_BC21	chr1		20574878	Unclassified	0.144596	-0.00457948
cg17267171_BC21	chr3	TPRG1	189146984		0.144565	-0.00403201
cg21727445_BC21	chr16	METTL9	21604146		0.144521	0.00382791
cg26263234_TC11	chr3	LRRC3B	26624569		0.144517	0.00351893
cg25569480_BC11	chr2	GTF2A1L;STON1-GTF2A1L	48617753		0.144465	-0.00389252
cg09168292_BC21	chr1	PRDM2	13703013	Unclassified	0.144447	0.00525081
cg21206482_TC21	chr10		101087803		0.14443	-0.00373232
cg13907053_TC21	chr3	MAGI1;MAGI1-IT1	65875990		0.144425	-0.00446416
cg04565740_TC21	chr10		58105858		0.144398	-0.00366382
cg25818763_TC21	chr18	DCC	52345644	Unclassified_Cell_type_specific	0.144355	-0.00431239
cg18471021_BC21	chr2	NCKAP5	133332018		0.144352	-0.00495135
cg24293344_TC21	chr1	ENSG00000286216;ENSG00000289728;ZNF496-DT	247349377		0.144336	0.00392336
cg22338587_TC21	chr2	LINC02611	98769986	Unclassified_Cell_type_specific	0.144333	0.00434095
cg24803391_BC21	chr7		21169719		0.144289	0.00459453
cg02737268_TC11	chr20	CDC25B	3799535	Promoter_Associated	0.144278	0.00439324
cg04671611_TC11	chr16	ENSG00000260835;RBFOX1	6573786		0.144253	0.0044033
cg14603700_BC21	chr14	ENSG00000258751	48492560		0.144233	-0.00500138
cg00092235_BC21	chr17	ENSG00000288605;SOX9-AS1	72158779		0.144221	0.00446192
cg26370237_BC21	chr17	HSF5	58436870		0.144191	-0.00579328
cg22690975_BC21	chr4		183012778		0.144096	0.00410266
cg13643914_BC11	chr4	QRFPR	121381071		0.144091	0.0047029
cg15489593_TC21	chr17	TNRC6C	78014050	Unclassified_Cell_type_specific	0.144046	0.00674069
cg26184979_TC21	chr10		105974926		0.144012	-0.0039494
cg09448664_TC21	chr6	MDGA1	37692025	Unclassified	0.144008	0.00411519
cg00083018_TC21	chr6	GRIK2	101392453		0.143994	0.00422663
cg24247537_BC11	chr11	PTDSS2	457278	Unclassified_Cell_type_specific	0.143992	0.00474405
cg03685843_BC21	chr12	TMEM132D	129632271		0.143983	0.00412617
cg22245719_BC21	chr17	LRRC75A	16486734		0.14394	-0.0052549
cg08444253_BC21	chr16		17648148		0.143914	-0.00402677
cg13213649_TC21	chr19		45928169		0.14391	0.0048277
cg12110931_TC11	chr1	PER3	7784577	Unclassified	0.143885	0.00443995
cg04726620_BC11	chr8	LY6L	143080335		0.143884	0.00491857
cg16670554_TC11	chr15	SKOR1	67826647	Unclassified_Cell_type_specific	0.143855	0.00363821
cg02468770_BC21	chr7	WDR86	151380815		0.143851	0.00375121
cg13167763_BC21	chr8		135059092		0.143837	-0.00455995
cg00264528_BC21	chr3	ENSG00000286856;SLC2A2	171028223		0.143791	0.00445877
cg16955704_TC21	chr4	ENSG00000272927;PDE6B	663205	Promoter_Associated	0.143775	0.0036879
cg17459182_TC21	chr2	CROCC2	240927097	Unclassified_Cell_type_specific	0.143766	-0.00357218
cg22573731_BC21	chr2		220043615		0.143757	-0.00548294
cg14328676_BC21	chr19	ENSG00000287603;SULT2B1	48574726	Unclassified_Cell_type_specific	0.143754	-0.00461455
cg19154961_TC21	chr12	CHST11	104473823		0.143744	0.00378113
cg10746159_BC21	chr10	ENSG00000228021;TEX36	125683228		0.143647	0.00414738
cg14996491_BC21	chr1	HIVEP3	41918613	Unclassified_Cell_type_specific	0.143638	-0.0039338
cg14097572_BC21	chr9	PALM2AKAP2	109974534	Unclassified	0.143617	0.00378667
cg01986630_TC21	chr16	FTO	53912351	Unclassified_Cell_type_specific	0.143513	0.00401517
cg14286363_BC21	chr10	ENSG00000238280	62733481		0.1435	0.00357454
cg09670971_BC21	chr19	MED16	888612	Gene_Associated_Cell_type_specific	0.143474	0.00360418
cg15015920_BC11	chr5	MARCHF11;MARCHF11-DT	16179764		0.143458	0.00471325
cg20962239_TC21	chr1		152924279		0.143407	0.00426378
cg00770784_TC11	chr16	CFDP1;ENSG00000261717;ENSG00000274220	75434399		0.143387	0.00353823
cg10074740_TC21	chr6	THEMIS	127879894		0.143384	-0.00540268
cg13692446_BC11	chr13	LINC00404;SOX1-OT	112105405		0.143382	0.00575316
cg20996561_TC11	chr22	CACNA1I	39686311	Unclassified_Cell_type_specific	0.14336	0.00511885
cg07036645_TC21	chr5		3656816		0.143344	0.00441226
cg15335139_BC21	chr3	SLC38A3	50204892	Unclassified_Cell_type_specific	0.143265	-0.00427816
cg17775765_TC11	chr13	LINC00391	94701767		0.143223	0.00396355
cg02981828_BC21	chr12	CAPS2;GLIPR1L2	75390364		0.143175	-0.00448709
cg03024791_BC21	chr11		2222031		0.143173	-0.00372271
cg07967503_BC21	chr19	ZNF559;ZNF559-ZNF177	9324721		0.143144	0.00546546
cg11389871_BC21	chr18		13812056	Unclassified	0.143107	-0.00426084
cg16186573_BC21	chr11		33808588	Unclassified	0.143068	0.00415036
cg00497948_BC11	chr1	SRSF4	29182478	Promoter_Associated	0.143052	-0.00552321
cg03001465_TC21	chr5		113918057		0.143008	-0.00449606
cg02027735_BC21	chr20	ARHGAP40;ENSG00000289012	38605121		0.142991	-0.00384469
cg09032877_BC21	chr19	ENSG00000269471	23204313		0.142977	0.00370385
cg02799635_BC21	chr9	KANK1	546796		0.142955	-0.0038377
cg14096415_TC21	chr2	SH3BP4	234983212		0.142902	0.00382284
cg02166732_BC21	chr2		237156211		0.14289	0.00424963
cg01609275_TC22	chr14	ENSG00000283098	36579886		0.142849	0.0042372
cg01212167_BC21	chr20	PLCB1	8305544	Unclassified	0.142834	0.00458797
cg03754428_BC21	chr16	NLRC5	57041317	Unclassified	0.142824	0.00388641
cg09900904_BC21	chr11	OR4C15	55554677		0.14282	-0.00381751
cg09944073_BC21	chr16	HAS3	69105280	Unclassified_Cell_type_specific	0.14278	-0.00426298
cg01815529_BC11	chr20	ENSG00000287241;PCSK2	17226301		0.142753	0.00404987
cg05418915_TC21	chr2		195561454	Unclassified_Cell_type_specific	0.142751	0.00359967
cg02756939_BC21	chr1	ENSG00000287033;LINC00467	211383234	Promoter_Associated	0.142742	0.00400044
cg27106904_TC21	chr3		55144106		0.142737	-0.00591877
cg17121140_TC11	chr13		111066656	Unclassified_Cell_type_specific	0.142632	0.0054149
cg18295775_BC21	chr12	TMEM132B	125406966		0.142536	-0.00443616
cg14215392_TC21	chr5	PCDHA1;PCDHA2;PCDHA3;PCDHA4;PCDHA5;PCDHA6;PCDHA7;PCDHA8	140840145		0.142498	0.0054369
cg04449166_BC21	chr19		51607232	Unclassified	0.142498	0.00388499
cg03352173_BC21	chr3	SLC9C1	112294283	Unclassified	0.14248	-0.00605149
cg00231945_TC21	chr21	SUMO3	44818866	Promoter_Associated	0.142476	0.00380842
cg11043990_TC21	chr17	RNF157	76239678	Promoter_Associated	0.142429	0.0036385
cg12248652_TC11	chr12	GALNT9	132219044	Unclassified	0.142411	-0.00384272
cg14827527_TC21	chr5	ENSG00000248560	181115592		0.142375	0.00389921
cg08786972_BC21	chr5	FABP6;FABP6-AS1	160204931		0.142355	-0.00369435
cg19139161_TC21	chr13		108594047		0.142354	-0.00393185
cg10796060_TC21	chr12	STAB2	103641057		0.142303	-0.00379787
cg12948139_BC21	chr18		5106596		0.142298	0.0035034
cg23530333_TC21	chr2		88754529	Gene_Associated	0.142295	0.00385687
cg11769958_BC21	chr8		95849201		0.142286	0.00423314
cg11495377_TC21	chr2	LINC01875	545645		0.142194	-0.00377458
cg20236269_BC21	chr22		47605609		0.142184	0.00410445
cg25084738_TC21	chr11		131217431	Unclassified_Cell_type_specific	0.14218	-0.00412565
cg18507732_BC21	chr14	SPTB	64878963		0.142151	-0.00389824
cg11030264_TC11	chr17		57136295		0.142092	0.00455248
cg11086695_TC21	chr7		98705889		0.14204	0.00456442
cg05323533_BC21	chr4	PHOX2B;PHOX2B-AS1	41748345		0.142012	0.00474801
cg11658652_BC21	chr15	BBS4;HIGD2B	72685540		0.14198	-0.00496148
cg12018852_BC21	chr7	ZC3HAV1	139092487		0.14194	0.0036987
cg07278425_TC11	chr7	ENSG00000274864;ENSG00000276771;HOTAIRM1	27098303		0.141918	-0.00548447
cg01683215_BC21	chr22		50015707		0.141902	0.00414169
cg27178889_BC21	chr10		111281615		0.141897	-0.0035435
cg14844955_BC21	chr8	DLC1	13605165		0.141888	-0.0052486
cg05873389_TC21	chr10	AS3MT;BORCS7-ASMT	102869054		0.141853	-0.00352328
cg13798679_BC21	chr1	TRAPPC3	36151969	Unclassified	0.14185	0.00469625
cg05850958_BC21	chr8	ENSG00000272157;NEFL	24957054		0.141783	0.00438191
cg18842157_BC21	chr14	RAD51B	68359158	Unclassified_Cell_type_specific	0.14175	0.0040458
cg00816613_BC21	chr15	ENSG00000259616	61418910		0.14175	-0.00425011
cg08208133_TC21	chr11	HTR3A	113977439		0.14169	0.00425947
cg14375461_BC21	chr9	BARHL1	132583238		0.141687	-0.00499485
cg17444709_TC21	chr12	ENSG00000234589	3073225	Unclassified	0.141681	-0.0036325
cg20126716_TC21	chr15	ENSG00000286110;PWRN1	24587586		0.14165	-0.00558354
cg04384112_TC21	chr16	CFDP1	75305485	Unclassified	0.141642	0.00381505
cg09764080_BC21	chr12		114919387		0.141635	0.00442449
cg17355685_TC21	chr1		17161497		0.14163	0.00370675
cg08302699_BC21	chr11		69832826		0.141613	0.00398401
cg06078093_BC21	chr12		124920262	Unclassified_Cell_type_specific	0.141596	0.00372595
cg23390920_TC21	chr12	RMST	97464342		0.141572	-0.00507796
cg18939596_TC11	chr14		94864543	Unclassified_Cell_type_specific	0.141562	0.00480998
cg24282616_BC21	chr20		57031230		0.141529	-0.004032
cg23347399_BC21	chr5	PCDHGA1;PCDHGA2;PCDHGA3;PCDHGA4;PCDHGA5;PCDHGA6;PCDHGA7;PCDHGB1;PCDHGB2;PCDHGB3;PCDHGB4	141387344	NonGene_Associated	0.141471	0.00570488
cg14738170_BC21	chr5	PCDHGA1;PCDHGA2;PCDHGA3;PCDHGA4;PCDHGA5;PCDHGB1;PCDHGB2	141364262		0.141453	0.00549677
cg22650206_BC21	chr19		51038367		0.141445	-0.00388607
cg26474124_BC21	chr2		70141325	Promoter_Associated	0.141425	0.00502644
cg26076054_BC11	chr5	AHRR;PDCD6-AHRR	421202		0.141387	-0.00357451
cg10676762_BC21	chr11	DYNC2H1	103433671		0.141369	-0.00488096
cg27049094_TC21	chr2	HK2	74840589	Unclassified_Cell_type_specific	0.141368	0.00397274
cg17793749_TC21	chr11	IGSF9B;MIR4697	133898565	Unclassified_Cell_type_specific	0.141337	0.00375013
cg05304393_BC11	chr16	TELO2	1495404		0.141333	-0.00456692
cg01115432_BC21	chr7	NCAPG2	158705956		0.141316	-0.00457996
cg00169030_BC21	chr17		34562430		0.14129	0.00613326
cg25933456_BC21	chr6	ENSG00000223942;PDE10A	165776612		0.141282	0.00476549
cg19526659_BC21	chr19	SMIM17;ZIM2-AS1	56643494		0.141274	0.00505648
cg23031845_BC21	chr17	RBFOX3	79295817		0.141258	-0.00444024
cg07440507_TC21	chr16		51651131		0.141246	0.00440175
cg21477068_TC21	chr5	FBXL7;MIR887	15934791		0.141213	-0.00534304
cg16867657_BC11	chr6	ELOVL2;ELOVL2-AS1	11044644	Unclassified_Cell_type_specific	0.1412	0.00356553
cg20934765_BC21	chr4	GRID2	92445709		0.141164	-0.00529519
cg00014467_BC21	chr20	PIGT	45452378		0.141145	0.00359089
cg12559975_BC21	chr17	TBC1D16	79970895	Unclassified	0.141143	-0.00485039
cg09151762_TC21	chr5	ENSG00000250025	146342569		0.14109	0.00396291
cg11972810_TC11	chr15	ETFA;TMEM266	76192038		0.141073	0.00555234
cg06122864_BC21	chr6	MOG	29661410		0.141047	0.00417477
cg13506657_BC21	chr9	ENSG00000283982	23660033		0.140991	-0.00353291
cg13558523_TC21	chr9		31908338		0.140961	-0.00355481
cg18702521_BC21	chr13	LCP1	46168521	Promoter_Associated_Cell_type_specific	0.140955	0.00426333
cg10426893_BC21	chr16	ENSG00000274698;ENSG00000287760;SMPD3	68448918	Unclassified	0.140931	0.00454546
cg22189786_BC11	chr22	WBP2NL	41999063	Promoter_Associated	0.14089	0.00479019
cg20271057_BC21	chr3	MIR3714;PLCL2	16932668		0.14088	-0.00367627
cg18124413_TC21	chr18	EPG5	45967840	Promoter_Associated	0.140843	-0.00420465
cg15317033_BC21	chr10		130787774		0.140839	-0.00499772
cg08434888_BC21	chr5	TNFAIP8	119276102		0.140803	0.00394661
cg07334700_BC21	chr19	MIR527	53753727		0.1408	-0.00421358
cg07067993_TC21	chr12	TMEM132D	129837833		0.140788	-0.00461445
cg18582010_TC21	chr8	ASAP1	130403130		0.140776	-0.00415437
cg14028115_TC21	chr2	NOSTRIN	168802560		0.140753	-0.00375145
cg17978204_BC21	chr12	ANKS1B	99983413		0.140739	0.00388
cg06200302_BC21	chr4	S100P	6695857		0.140737	0.00383866
cg08849065_BC21	chr3	TRIM42	140695628		0.140718	0.00444263
cg25929976_TC21	chr3	PPARG	12287157		0.140703	-0.00380838
cg04220636_TC11	chr16	CBFA2T3	88967680		0.140681	0.00469769
cg13392022_BC21	chr1	ADAR	154628217	Promoter_Associated	0.140625	0.00492367
cg05292452_TC21	chr3		102591693		0.140621	-0.00401905
cg06637330_TC21	chr5		3587737		0.140604	-0.00492172
cg02021127_BC21	chr9	PIP5KL1	127929130		0.140595	-0.00360933
cg12296772_BC11	chr8	MTMR7	17413558		0.140591	0.00620593
cg08760693_BC21	chr5	CYFIP2	157291584		0.140585	0.00358322
cg22344611_BC21	chr11	MYOD1	17722063		0.140563	0.00420982
cg03411554_BC21	chr16	CDH13	83586574		0.140514	0.0052473
cg04349020_BC11	chr21		33384869	Unclassified_Cell_type_specific	0.1405	0.00376119
cg16083725_BC21	chr11	PTPN5	18765307		0.140492	-0.0040708
cg05643113_TC21	chr3	PLSCR1	146518347		0.140479	0.00364443
cg04889069_TC21	chr8		56117849		0.140478	0.00545665
cg27490387_BC21	chr6	HCG11;RNU6-502P	26520565		0.140476	0.00362379
cg04833938_TC21	chr16	PKD1L2	81215065	Unclassified_Cell_type_specific	0.140441	0.0037797
cg11254700_BC11	chr19		53058133		0.140417	0.00650079
cg15970584_BC21	chr12	TPH2	72031210		0.14041	-0.00398116
cg02854229_BC11	chr14		101496657		0.140397	0.00387855
cg12217987_BC21	chr4	UGT8	114598280		0.140362	0.00360207
cg01241007_TC21	chr22		39556996		0.140347	-0.0035487
cg07633317_TC21	chr16	ZNF423	49698712		0.140337	-0.00442106
cg19907366_BC21	chr19		526507		0.140319	-0.0042689
cg14487271_BC21	chr8	WWP1;WWP1-AS1	86342193	Promoter_Associated	0.140303	0.00454551
cg15652532_BC21	chr2	LCLAT1	30446893	Promoter_Associated	0.140272	0.00726628
cg01353586_TC21	chr16	HS3ST4	25691249		0.140224	0.00386294
cg20070659_TC21	chr4		187815182		0.140206	0.00430492
cg08748820_BC21	chr5	UBTD2	172235231	Unclassified_Cell_type_specific	0.140129	0.00399443
cg04817651_BC11	chr3	ZKSCAN7	44555054	Unclassified	0.140124	0.00414481
cg26065232_BC21	chr6		51542186		0.140108	-0.00357066
cg27471246_TC21	chr21	ERG	38404512		0.140096	0.00375309
cg08823113_BC11	chr5		1662491		0.140076	-0.0035185
cg12870750_TC21	chr17	CHD3	7888564	Promoter_Associated	0.140046	0.00392469
cg22927043_BC21	chr1	NPPB	11859642	Unclassified	0.140036	0.00562209
cg21717194_TC21	chr17		74037639		0.14002	-0.00387121
cg10583180_BC21	chr6	GRIK2	101403478		0.140019	-0.00434567
cg22861116_TC11	chr5	PCDHGA1;PCDHGA2;PCDHGA3;PCDHGA4;PCDHGA5;PCDHGA6;PCDHGA7;PCDHGB1;PCDHGB2;PCDHGB3	141383015	NonGene_Associated	0.140017	0.00634606
cg02669047_BC21	chr1		206757888	Unclassified_Cell_type_specific	0.139986	0.00481049
cg27642112_TC21	chr8	CSGALNACT1	19758793	Promoter_Associated	0.139951	0.00367792
cg03023089_BC21	chr22		36410535		0.139899	0.00567279
cg25669101_TC21	chr2		182870399		0.139885	-0.00369205
cg08549810_BC21	chr1	ODF2L	86395549		0.139827	-0.00382415
cg17815035_TC21	chr18		57123149		0.13982	-0.00422808
cg21774136_BC21	chr1	RERE	8533436	Unclassified_Cell_type_specific	0.139775	0.00359577
cg21715189_BC21	chr2	CYP1B1;CYP1B1-AS1	38077660		0.139755	0.00456058
cg16754993_TC21	chr11		91913384		0.13974	-0.00410722
cg16310415_BC11	chr8	EBF2	26041023		0.139724	0.00373172
cg01812894_TC21	chr9	ALDH1A1	72953590		0.139711	-0.00413185
cg26688527_BC21	chr1	ENSG00000224127;LHX8	75128381		0.139656	0.00526674
cg00052692_BC21	chr12		122004957		0.13964	-0.00476757
cg20569499_BC21	chr3		43181489		0.139613	0.00431837
cg27039674_TC21	chr6	LNC-LBCS	19735248		0.139598	-0.00351325
cg07333191_BC22	chr4		13525145		0.139577	0.00443855
cg09681977_BC21	chr2	HDAC4	239231407	Promoter_Associated_Cell_type_specific	0.139565	0.00376862
cg04986098_TC21	chr15	SEMA6D	47471775		0.139464	0.00408986
cg26712428_BC21	chr10	CALHM1;ENSG00000234699	103459014	Unclassified_Cell_type_specific	0.139404	0.00351899
cg18128058_BC21	chr17	FOXK2	82587299		0.139401	0.00447551
cg19668256_BC21	chr20	CDH4	61388493		0.139397	-0.00496784
cg16118803_BC21	chr6	MOG	29661939		0.139354	0.00401979
cg01963705_TC21	chr1	ESRRG	217079171		0.139321	-0.0045746
cg09318162_TC21	chr6	PPP1R2P1	32880065		0.139321	-0.00403468
cg15610189_TC21	chr5		2432333		0.139319	0.00475126
cg10372580_TC21	chr6	PRKN	161618935		0.139309	-0.0060721
cg12364799_BC21	chr8	KIF13B	29193176		0.13929	0.00439362
cg21706229_TC21	chr17	ENSG00000288605;SOX9-AS1	72116736		0.139288	0.00404626
cg22821355_BC11	chr4	ENSG00000289865;RNA5SP155;WDR1	10115855	Promoter_Associated	0.139245	-0.00358299
cg20167458_BC21	chr7	METTL27	73843168		0.139232	-0.00554788
cg10446546_BC21	chr11	PDE2A	72675041		0.13923	0.0037232
cg27655935_BC21	chr8	ESRP1	94642908	Unclassified	0.139219	0.00480942
cg05557516_TC21	chr14		102071793		0.139201	0.00365281
cg12860156_TC21	chr6	ENSG00000271860	98296782		0.139181	-0.00696143
cg02606840_BC21	chr2	MGAT4A	98664467	Unclassified_Cell_type_specific	0.139145	0.00411553
cg05473232_BC21	chr6	GCNT2	10587778		0.139137	0.00361412
cg13330050_BC21	chr5	CCDC112	115297096	Promoter_Associated	0.139115	-0.00468204
cg03703498_BC21	chr1		162984866		0.139087	0.00405469
cg07296289_BC21	chr14	ENSG00000259093	63174738		0.139062	0.00490485
cg22021226_BC21	chr8	HGSNAT	43160378	Unclassified_Cell_type_specific	0.139059	0.00399038
cg09885622_BC21	chr5	LPCAT1	1504876	Unclassified_Cell_type_specific	0.139057	0.00424088
cg23399286_BC21	chr8	ENSG00000258417;OC90	132060626		0.138965	-0.00361921
cg11789449_BC21	chr1	ENSG00000225279;KCNJ10	160063323		0.138941	0.00614279
cg20020844_TC21	chr17	SP6	47852597		0.138934	-0.00615726
cg10487201_TC21	chr10	KIAA1217	24237918		0.138925	-0.00350945
cg07712330_TC21	chr1	PLPP3	56565338		0.138893	0.00417439
cg12838061_TC21	chr5		173230270		0.138884	0.00519712
cg04286194_BC21	chr5	MCIDAS	55223195	Unclassified_Cell_type_specific	0.138874	-0.00365391
cg05855298_BC21	chr4	ARHGEF38;ENSG00000250522	105553429		0.138844	-0.00487147
cg09559189_TC11	chr8	EBF2	26040896		0.138841	0.00546155
cg13735166_BC21	chr3		9638433		0.138821	-0.00424734
cg11049565_TC21	chr7	EGFR	55147535		0.138818	0.00533501
cg15010554_BC21	chr6		121932789		0.138801	0.00398752
cg19225512_BC21	chr10	ENSG00000289738;PCBD1;SGPL1	70888936		0.138797	-0.00372939
cg08273233_TC21	chr6	HTR1E	87015261		0.138787	-0.00353671
cg11667451_BC11	chr20	TOX2	43914592		0.138714	0.00358563
cg09502866_BC21	chr11	KCNQ1DN	2869243		0.138661	0.00534168
cg08998212_BC21	chr2	LINC01918	105145186	Unclassified_Cell_type_specific	0.138659	-0.00410791
cg19224746_TC21	chr13	GAS6-DT	113866215		0.138614	-0.00454209
cg05756029_TC11	chr11	SLC25A51P4	18209207		0.138603	0.00607138
cg18688293_BC21	chr6	NMBR;NMBR-AS1	142088280		0.138589	0.0048015
cg02053678_BC21	chr6	TBXT	166165569		0.138564	0.00513188
cg18913232_BC21	chr13	ENSG00000235625;OBI1-AS1	78277625		0.138559	-0.00411218
cg05586573_BC21	chr6		40599506		0.138543	0.00472061
cg03575765_TC11	chr14	LBHD2	103085607		0.138536	-0.00351553
cg16472138_TC21	chr19	CKM	45308363		0.138517	0.00421119
cg00830087_TC11	chr1	ENSG00000287980;SPAG17	118185340		0.138514	0.00525386
cg03894796_BC21	chr8		143279145	Unclassified_Cell_type_specific	0.13851	0.00522775
cg22432715_BC21	chr17	ASIC2	33200883		0.138471	0.00362488
cg26708451_BC21	chr2	DOCK10	224928008	Unclassified_Cell_type_specific	0.138469	0.00393706
cg17102741_BC21	chr11	NTM	131486206		0.138449	-0.00500537
cg04225819_TC21	chr2	ENSG00000290086;RHBDD1	226835451	Promoter_Associated	0.138436	0.00387693
cg02017347_BC21	chr16	ANKRD26P1	46569347		0.138397	0.00386427
cg12079115_BC21	chr2	CROCC2	240912027		0.138348	-0.00447841
cg11222700_BC21	chr2	DOCK10	224928112	Unclassified_Cell_type_specific	0.138347	0.00390139
cg15984555_BC21	chr11	ENSG00000254951	7890897	Unclassified_Cell_type_specific	0.138342	0.00441564
cg23814214_BC21	chr1		20494247	Unclassified	0.138338	0.00379522
cg08035822_TC21	chr12	OASL	121034167	Unclassified_Cell_type_specific	0.138309	0.00351797
cg02291020_BC21	chr10	ANXA11	80203652	Promoter_Associated	0.1383	0.00384025
cg20243605_BC21	chr20	RBM39	35740586		0.138276	0.00487673
cg06501991_BC21	chr17	BAIAP2	81049401		0.138275	-0.00359676
cg23288838_BC21	chr8		23798561	Unclassified_Cell_type_specific	0.138251	0.00358765
cg09976142_BC21	chr9	CIZ1;DNM1	128193157	Unclassified_Cell_type_specific	0.13824	0.00593474
cg21142530_BC21	chr5	ENSG00000249803	136506251		0.138155	0.00477671
cg19272349_BC21	chr13	CSNK1A1L	37107118		0.138119	-0.00476657
cg02058168_BC21	chr9	DAPK1	87497171		0.138113	-0.00458944
cg14270725_BC21	chr1	MXRA8	1354426		0.138098	0.00451114
cg16630546_TC21	chr3		137845267		0.138091	-0.0042815
cg13618237_BC21	chr9		37035841		0.138081	0.00458934
cg24437882_BC21	chr19	ENSG00000179066;HPN-AS1	35090392	Unclassified	0.138069	-0.00501747
cg16016640_BC21	chr6		170103188		0.13806	0.00409091
cg04554918_TC21	chr5		166509252		0.138038	-0.00515272
cg17280180_BC21	chr7		4343621		0.138005	-0.00381479
cg16101065_TC21	chr3	TRAK1	42148604		0.137987	0.00380836
cg27647503_TC11	chr1	CAPZB	19468758	Unclassified	0.137964	0.00388582
cg04998091_TC21	chr17	SEPTIN9-DT	77267267	Unclassified	0.137951	-0.00365316
cg23610595_TC21	chr11		18203690		0.137925	-0.00407963
cg04367503_TC21	chr19	NFIX	13010757		0.137922	0.00469121
cg03277049_BC11	chr3	LINC00886	156816287	Unclassified	0.137919	0.00755084
cg13799440_BC21	chr16	ENSG00000287694	76676412		0.137876	-0.00494211
cg06031268_TC21	chr6	MYLK4;WRNIP1	2770276		0.137861	-0.00449845
cg14071650_TC21	chr9	LMX1B	126617040		0.137846	-0.0042766
cg07955064_BC21	chr16		17512816		0.137831	0.00409933
cg07135540_TC21	chr5	EIF4E1B;SNCB	176629413	Unclassified_Cell_type_specific	0.137825	-0.00397402
cg21086940_BC11	chr8		52099961		0.137804	0.00391374
cg27289832_BC21	chr3	ENSG00000285708;FOXP1	71543633		0.137773	0.00355343
cg11948392_BC21	chr7	DPP6	154255012		0.137771	-0.00444379
cg10554915_BC21	chr11	ENSG00000255401	13487472		0.137727	0.00530982
cg04118554_BC21	chr2	ENSG00000286836	215218722		0.137714	-0.00427602
cg11608150_TC11	chr5		136080259	Unclassified_Cell_type_specific	0.137706	-0.00356841
cg13627659_BC21	chr16	CES1	55812059		0.137679	-0.00420182
cg00275741_TC21	chr5	ENSG00000278901;PCDHA1;PCDHA10;PCDHA11;PCDHA12;PCDHA13;PCDHA2;PCDHA3;PCDHA4;PCDHA5;PCDHA6;PCDHA7;PCDHA8;PCDHA9	140882164		0.137655	0.00481664
cg19029904_TC21	chr13	OBI1-AS1	78587484		0.137628	0.00397267
cg17496808_BC21	chr3	ENSG00000243620	146968609		0.137609	-0.00512031
cg06712340_TC21	chr5	HARS1;HARS2	140690803		0.137577	0.00364518
cg01251040_BC21	chr1		116770772		0.137574	0.00352574
cg08525416_BC21	chr5	ENSG00000283782;IRF1;IRF1-AS1	132458982		0.13755	0.00398089
cg03880033_TC21	chr16	CES1	55832845		0.137513	0.00452752
cg23012609_TC21	chr4	FRAS1	78371031		0.137438	-0.00563005
cg04575395_TC11	chr4	CRMP1;ENSG00000289414	5890345		0.137404	0.0036682
cg01447475_BC21	chr2	LBH	30288021		0.137401	0.0036976
cg23545895_TC21	chr3	IQCJ;IQCJ-SCHIP1	159253096		0.137355	0.00606214
cg04177287_TC21	chr4	KCNIP4	21855690		0.13732	-0.00498439
cg03244560_BC21	chr8		26051655		0.137319	0.00414704
cg00896370_TC21	chr3	ZIC1;ZIC4	147399020		0.137276	-0.00429675
cg15498379_TC21	chr19	ZSCAN18	58098614		0.13724	0.00364397
cg07119808_BC21	chr19	ANKRD27;RGS9BP	32677285		0.137228	-0.00458998
cg02757819_BC21	chr3	LINC02068	172581716		0.137224	0.00354754
cg00978831_BC21	chr6	ENSG00000286084;PREP	105424700		0.137203	-0.00468619
cg24913355_TC21	chr4	LINC02492	187612004		0.137202	-0.0036048
cg05602862_TC11	chr2	LRATD1	14634922	Unclassified_Cell_type_specific	0.137191	0.00399466
cg06197537_BC21	chr15	ZNF710	90031454	Unclassified	0.137188	0.0038616
cg10943359_BC21	chr4	MARCHF1	164383379		0.137179	0.0041604
cg05802075_BC21	chr10	ARID5B	61961453	Unclassified	0.137176	0.0046962
cg21235532_TC11	chr18		21896909		0.137155	0.00468102
cg02545583_BC21	chr5		166324837	Unclassified_Cell_type_specific	0.137152	0.00503628
cg12561945_BC21	chr8	ENSG00000253762;LINC01414	63703149		0.137131	0.00491651
cg04448014_TC21	chr10		23170086		0.137087	0.00445278
cg14043335_TC21	chr19	ELL	18496736	Promoter_Associated_Cell_type_specific	0.137014	0.00361842
cg23166223_TC21	chr18	ENSG00000265907;LPIN2	2960738	Unclassified	0.137	0.00433843
cg26478297_TC21	chr19	PRKCG	53884181		0.136982	0.00575173
cg12459904_BC21	chr5	PCDHGA1;PCDHGA2;PCDHGA3;PCDHGA4;PCDHGA5;PCDHGA6;PCDHGA7;PCDHGB1;PCDHGB2;PCDHGB3	141382748	NonGene_Associated	0.136968	0.00546965
cg23264234_TC21	chr5		74579354	Unclassified	0.136928	0.00472142
cg09069939_BC21	chr7		120090137		0.136918	0.00378207
cg06982033_BC21	chr8	ENSG00000253396	41435272		0.1369	0.00402838
cg26681383_TC11	chr3	CACNA2D3	54666726		0.136899	-0.00415456
cg24715680_BC21	chr2	BARD1;SNHG31	214810705		0.136873	-0.0039552
cg03722295_TC21	chr19	CDC37	10408699	Unclassified_Cell_type_specific	0.136824	0.00359128
cg14654637_TC11	chr9	ZNF79	127423175		0.136818	0.00412778
cg02029970_BC21	chr5	SGCD	155869565		0.136804	-0.00530827
cg27615388_TC11	chr5	ENSG00000248285;HTR1A	63961265		0.136802	0.00464222
cg00472029_TC21	chr13	ZIC5	99967588	Unclassified_Cell_type_specific	0.136802	0.00476155
cg12913344_BC21	chr18	MALT1;MALT1-AS1	58670157	Unclassified_Cell_type_specific	0.136797	0.00453922
cg23771339_TC21	chr16	SLC38A8	84024031		0.136742	-0.00403098
cg02707307_BC21	chr9	STXBP1	127607872	Promoter_Associated	0.136689	-0.00370259
cg16178091_TC21	chr5	GDNF-AS1	37844299		0.136667	-0.00503263
cg06748899_BC21	chr4	FGF5	80267848		0.13663	0.00516319
cg00781658_BC21	chr19	HNRNPUL1	41299945	Gene_Associated_Cell_type_specific	0.136622	0.00361271
cg07658357_TC21	chr12	TBX5	114401671		0.136559	0.00480956
cg23797825_TC21	chr10	PIP4K2A	22635909		0.136543	0.00454662
cg21222544_TC21	chr6	HCG17	30234591		0.136533	0.00387605
cg15465743_TC21	chr11	BRSK2	1391915		0.1365	-0.00462507
cg10749572_TC21	chr3	LTF	46465374		0.136487	-0.00371582
cg05765605_BC21	chr16	COG8;VPS4A	69326404		0.136477	0.00394873
cg24417621_TC11	chr17	HIGD1B	44846446		0.13644	-0.00409055
cg12771187_BC21	chr7		116511956	Unclassified_Cell_type_specific	0.136416	0.00436489
cg13341668_TC11	chr3	HYAL2;TUSC2	50322478	Promoter_Associated	0.13641	-0.00412396
cg04459452_BC21	chr21	LINC02940	39034376		0.136367	0.00379889
cg20165694_BC11	chr13	MTUS2	29503178		0.13635	0.00580086
cg25422678_BC21	chr2	BABAM2	28081635		0.136344	0.00524006
cg00524967_TC21	chr13	RFC3	33817689	Promoter_Associated	0.136343	-0.00491189
cg11002686_BC21	chr7		55344989		0.136337	0.00550473
cg15132565_BC11	chr5		73444327		0.136318	0.0035622
cg26317995_TC21	chr22	C22orf23;POLR2F	37952543		0.136313	-0.00371444
cg18164784_BC21	chr5	PCDHGA1;PCDHGA2;PCDHGA3;PCDHGA4;PCDHGA5;PCDHGA6;PCDHGA7;PCDHGB1;PCDHGB2;PCDHGB3	141382662	NonGene_Associated	0.136298	0.00561395
cg18271897_TC21	chr17	SEPTIN9	77320702		0.136239	0.00458695
cg23954655_TC21	chr13	STK24	98571308	Unclassified	0.136189	0.00364914
cg08621291_BC21	chr5	PCDHA1;PCDHA10;PCDHA11;PCDHA12;PCDHA2;PCDHA3;PCDHA4;PCDHA5;PCDHA6;PCDHA7;PCDHA8;PCDHA9	140877772		0.136147	0.00568251
cg10554350_BC21	chr7	ENSG00000286192;MAD1L1	2039623		0.136141	0.00416003
cg13429614_BC21	chr6	ENSG00000229836	31308890	Promoter_Associated	0.13614	0.00393325
cg09973514_BC11	chr11		59062951		0.136087	-0.00507669
cg10011999_BC21	chr8	AGPAT5	6718360	Promoter_Associated	0.136076	0.00351209
cg02976056_BC21	chr17	SMG6	2266299	Unclassified	0.136076	-0.00393857
cg11543397_TC11	chr8	MAL2	119207855		0.136069	0.00425295
cg12629325_TC21	chr5	PCDHA1;PCDHA10;PCDHA11;PCDHA12;PCDHA13;PCDHA2;PCDHA3;PCDHA4;PCDHA5;PCDHA6;PCDHA7;PCDHA8;PCDHA9;PCDHAC1	140926873		0.136031	0.00430611
cg12211095_TC21	chr12	ENSG00000258365;PLXNC1	94282932	Unclassified_Cell_type_specific	0.135985	0.00462193
cg17110586_TC21	chr19	ENSG00000267388	35963721	Unclassified_Cell_type_specific	0.135973	0.00364851
cg07674312_BC21	chr10	TEX36	125606528		0.135921	0.0044645
cg23555032_BC21	chr3	AZI2;ENSG00000283563;ZCWPW2	28349627	Promoter_Associated	0.135881	-0.0047647
cg27095915_TC21	chr6	GMDS	1624207		0.135874	0.00380089
cg06275774_TC21	chr1	PCNX2	233016203		0.135863	0.00457325
cg21161820_TC21	chr6	LINC01622	1019124		0.135854	-0.003775
cg20230179_TC21	chr10	FRMD4A	14200950		0.135852	-0.00581083
cg15910075_TC22	chr11	KRTAP5-AS1	1595761	Unclassified_Cell_type_specific	0.135839	-0.00366448
cg21999051_BC21	chr12	PRPH	49291950		0.135838	-0.00473543
cg05152425_TC21	chr3	ROBO1	79252418		0.135816	-0.00368907
cg27523193_BC21	chr21	PDE9A	42746994	Promoter_Associated_Cell_type_specific	0.135805	0.00539693
cg25014026_TC21	chr8	KCNB2	72823754		0.135798	-0.00430081
cg23779604_TC21	chr7	AMZ1	2721150	Unclassified_Cell_type_specific	0.13571	0.00353611
cg20947470_TC21	chr3	GNAT1	50194910	Promoter_Associated	0.135675	0.00514393
cg10927093_BC21	chr1	CACNA1E	181647498		0.13564	-0.004096
cg09739212_BC21	chr11		57124384		0.135602	0.00492366
cg09747045_TC21	chr6	ELOVL4;ENSG00000287816	79948086	Promoter_Associated_Cell_type_specific	0.135583	0.005314
cg10675614_BC21	chr6	RRAGD	89410535	Unclassified_Cell_type_specific	0.135572	-0.00485468
cg26241993_TC21	chr19	ENSG00000267879;KLK7	50983989		0.135495	-0.00401086
cg04544489_TC21	chr1	HHAT	210446560	Unclassified_Cell_type_specific	0.135436	0.00377652
cg00589850_TC21	chr5	PCDHGA1;PCDHGA10;PCDHGA11;PCDHGA12;PCDHGA2;PCDHGA3;PCDHGA4;PCDHGA5;PCDHGA6;PCDHGA7;PCDHGA8;PCDHGA9;PCDHGB1;PCDHGB2;PCDHGB3;PCDHGB4;PCDHGB5;PCDHGB6;PCDHGB7;PCDHGC3;RN7SL68P	141478428	Unclassified	0.135434	0.00353645
cg22364048_BC21	chr5		123721384		0.135392	-0.00537462
cg10104252_TC11	chr12	PRMT8	3454733		0.13539	-0.0051502
cg18665594_BC21	chr5		101783716		0.135346	-0.00551082
cg19839909_TC21	chr14	TTC9	70646875	Unclassified_Cell_type_specific	0.135344	0.00353982
cg14021332_TC21	chr16	ENSG00000260177	87806382	Unclassified	0.13534	0.00380917
cg18216477_TC21	chr12	P2RX4	121224692	Unclassified_Cell_type_specific	0.135333	0.00402192
cg11256152_BC21	chr8	TRAPPC9	140349687		0.135315	0.0050852
cg21206816_TC21	chr3	SLC9C1	112294232	Unclassified	0.135295	-0.00590704
cg18232235_BC11	chr12	ENSG00000256237;LINC01252	11547387		0.135272	0.00552191
cg19284039_BC11	chr11	ASCL2	2271665		0.135242	0.00443824
cg21583026_TC21	chr11	SYT12	67030040		0.135232	-0.0043585
cg00935474_BC21	chr1	ENSG00000231252	60858626		0.135219	-0.0035903
cg05899750_BC21	chr2	GMCL1	69829015	Promoter_Associated	0.135214	-0.00463826
cg22505006_TC21	chr1	ZBTB7B	155009353	Promoter_Associated_Cell_type_specific	0.1352	0.0042367
cg20002504_TC11	chr2	ANKMY1;ENSG00000287049	240558137	Promoter_Associated	0.135173	0.00592917
cg11123440_BC21	chr8		11762343		0.135099	-0.00690097
cg01268824_BC11	chr19	ENSG00000269026;ZNF154;ZNF551	57709450		0.135083	0.00436598
cg07345874_TC21	chr14	RNASE6	20780558		0.135075	0.00436256
cg18602373_BC21	chr4		45120288		0.135074	-0.00429502
cg10644796_BC21	chr7		6574591		0.13504	0.00404185
cg07110379_BC21	chr3		104497272		0.135009	-0.00497105
cg13225784_BC21	chr8	ENSG00000253266	141058235		0.134996	0.00410195
cg09743437_TC21	chr5	ENSG00000286656	43000688		0.134968	-0.00382829
cg09426508_BC21	chr7	ENSG00000234089	57222583		0.134968	0.00439623
cg14554491_BC21	chr19	MIR7-3HG	4769081		0.134948	0.00511923
cg22562591_BC21	chr8	PAG1	81090742	Promoter_Associated_Cell_type_specific	0.134948	0.00448027
cg04304057_BC21	chr2	MROH2A	233797545		0.134903	-0.00489398
cg14831308_BC21	chr16		24585771		0.134896	0.0035874
cg14372392_BC11	chr9		132249633		0.13489	-0.00427047
cg01363514_BC21	chr11	BTBD10;ENSG00000287548	13462092		0.134878	-0.00373952
cg18911395_TC11	chr12	LHX5	113469317		0.134868	0.00418584
cg17992922_BC21	chr2		137960372		0.134821	0.00414226
cg01722631_BC21	chr7		156344285		0.134786	-0.00355287
cg20978721_TC21	chr13	LINC00404;SOX1-OT	112107426		0.134651	-0.00415995
cg13421331_TC21	chr17		67697288		0.134646	0.00502838
cg23802307_BC21	chr13		111920898		0.134638	-0.0038068
cg05406987_TC21	chr3	GPR156	120203126		0.134634	-0.00413396
cg16358155_BC11	chr3	MUC4	195763298		0.134623	-0.00385924
cg19020805_BC21	chr10	CHAT	49633819		0.134591	-0.0045058
cg21454485_BC21	chr1	CD84	160576453	Promoter_Associated_Cell_type_specific	0.134571	0.00367442
cg02128112_TC21	chr16		48810846		0.13455	0.00355589
cg10616755_BC21	chr11		33996912	Unclassified_Cell_type_specific	0.134545	-0.0038963
cg19990022_BC21	chr5	PCDHB1;PCDHB1-AS1	141051034		0.134537	0.00434324
cg16218494_TC21	chr11	ENSG00000220204	34405204		0.134536	0.00446872
cg21488846_BC21	chr5	LINC01948	56482238	Unclassified	0.134482	0.00383959
cg21143428_TC21	chr5	SPOCK1	137304783		0.13447	-0.00425362
cg15910075_TC21	chr11	KRTAP5-AS1	1595761	Unclassified_Cell_type_specific	0.134459	-0.00376307
cg20298085_BC21	chr12	CRADD	93848611		0.134426	0.00445328
cg16106182_BC21	chr11		37124570		0.134418	-0.00439589
cg26970841_BC11	chr16	IRF8	85899060	Unclassified	0.134395	0.00377361
cg12545177_BC21	chr20	OTOR	16762562		0.134378	0.00395169
cg04286826_BC21	chr2	LINC02611	98770042	Unclassified_Cell_type_specific	0.134365	0.00526946
cg05733135_BC11	chr11	BDNF;ENSG00000255496	27719329		0.134274	0.00417983
cg19766441_BC11	chr4	SLC34A2	25655743		0.134244	0.00410075
cg21261158_BC11	chr13	RASA3;RASA3-IT1	114109937	Promoter_Associated	0.134227	0.00462477
cg07158747_BC21	chr1		90730931	Unclassified_Cell_type_specific	0.134226	0.00408531
cg08022717_TC21	chr2	CYP27C1	127197611	Unclassified	0.134186	-0.00472981
cg16023796_BC21	chr11	MICAL2	12215606		0.134156	0.00444424
cg07856761_TC21	chr22	PVALB	36819986	Unclassified_Cell_type_specific	0.134152	0.00356353
cg00394150_TC21	chr11	ENSG00000255599	115626572		0.134135	-0.00350487
cg03355875_BC21	chr12	RND1	48864855	Unclassified_Cell_type_specific	0.134134	-0.00360843
cg13694927_TC11	chr7	ENSG00000273433;HOXA-AS3;HOXA3;HOXA5	27145093		0.134098	0.00385318
cg07953944_BC21	chr9	GABBR2	98484289		0.134067	-0.00530177
cg21672450_TC21	chr12		132179248	Unclassified	0.134053	0.00358752
cg07350195_TC21	chr14	PPP2R5C	101823567	Promoter_Associated_Cell_type_specific	0.134052	0.0035255
cg26405097_TC21	chr6	JARID2	15428070		0.134042	0.00361476
cg14977875_TC11	chr5	ENSG00000248994	2008250		0.134036	0.00421676
cg09383860_TC21	chr11	IL18BP	71998791	Promoter_Associated_Cell_type_specific	0.134029	0.00394685
cg25536613_BC21	chr12	ORAI1	121637988	Unclassified	0.134019	0.00358548
cg06789856_TC11	chr17	RBFOX3	79137695		0.134008	-0.0039784
cg12611449_BC21	chr1	PKP1	201283072		0.133995	0.00452527
cg07899896_BC21	chr10	FAM13C	59283769		0.133989	-0.00565163
cg04701505_TC21	chr5	ENSG00000250025;POU4F3	146339850		0.133975	0.00412889
cg11373212_TC21	chr3	CTDSPL	37900273		0.133916	-0.00400566
cg18343474_TC21	chr1	ACTA1;ENSG00000290037	229431161	Unclassified_Cell_type_specific	0.133912	0.00425473
cg16782161_BC21	chr3		197036608		0.133882	0.00522909
cg21858462_TC21	chr13		111974134		0.133858	0.00516704
cg04512003_TC21	chr22	IGLV1-44	22380572	Unclassified_Cell_type_specific	0.133818	0.00441716
cg17843376_TC21	chr7	DPP6	154794625		0.133792	0.00422235
cg14771694_BC21	chr10		21330871		0.133787	-0.00375459
cg14382904_TC21	chr9	AK8	132848815		0.133744	0.00402064
cg04884661_BC21	chr17	LINC02086	48672134	Unclassified	0.133736	0.00444813
cg06953913_BC21	chr4	PITX2	110639620		0.133723	0.00391902
cg27057408_TC21	chr14	TBPL2	55438387	Unclassified	0.133683	-0.00442455
cg13683040_TC11	chr9		37035769		0.133677	0.00355918
cg10574376_BC21	chr16	CLEC3A;ENSG00000261540	78045856		0.13367	0.00423198
cg16083866_BC21	chr11	PTPN5	18776626		0.133513	-0.00495435
cg21777188_BC21	chr5	ENSG00000272154;ENSG00000280029;PCDHB17P	141156657		0.133511	0.00594011
cg08819802_TC21	chr8		27036396		0.133499	-0.00468954
cg05722981_BC21	chr4	PANCR	110612353		0.133491	0.00509347
cg25003275_TC21	chr4	AFAP1;ENSG00000228919	7938401		0.133486	-0.00500134
cg26262152_BC21	chr4	PIGG;ZNF721	499940	Unclassified	0.133477	0.00365454
cg22114840_TC21	chr19		1750213	Unclassified_Cell_type_specific	0.133417	0.00410662
cg04822495_BC21	chr12	ENSG00000258365;PLXNC1	94282912	Unclassified_Cell_type_specific	0.133409	0.00437209
cg10447678_TC11	chr2	SP110;SP140	230225622	Promoter_Associated	0.133381	0.00545259
cg12984086_BC21	chr3	GOLGA4;GOLGA4-AS1	37242796	Promoter_Associated	0.133371	-0.00403795
cg08586669_TC21	chr7	GRB10	50660064	Unclassified_Cell_type_specific	0.133362	0.00423852
cg07336438_BC21	chr16		1081466		0.133354	0.00448751
cg18219124_TC21	chr2		171248207	Unclassified_Cell_type_specific	0.133348	0.00351268
cg27229100_TC21	chr20	SNORD12;ZFAS1	49280723		0.133314	0.00424282
cg16952973_TC21	chr12		4144040	Unclassified_Cell_type_specific	0.133309	0.00368208
cg02075473_BC21	chr1		228527996		0.133277	-0.0036424
cg07638761_TC21	chr5	ADGRV1	90803240		0.133194	-0.0037766
cg15408360_BC21	chr14	DYNC1H1	101965767	Promoter_Associated	0.133188	0.00603292
cg10442251_TC21	chr1	IGSF21	18374131		0.13316	0.00452008
cg23229151_TC21	chr18		9434500		0.133142	-0.00383933
cg04800299_BC21	chr7	PDE1C	32204139		0.133136	-0.00400591
cg14597598_TC21	chr8	ENSG00000286131;NRG1	32645743		0.133129	-0.00466931
cg16577651_BC11	chr10	CYP26C1;CYP26C1-DT	93060479		0.133109	0.00464993
cg08623357_BC21	chr16	CDH8	62037225		0.133093	-0.00467633
cg02780849_BC21	chr1	GNG4	235650863	Unclassified_Cell_type_specific	0.133091	0.00353064
cg06951626_BC11	chr12	ABCC9	21942396	Unclassified_Cell_type_specific	0.133088	0.00513934
cg21697381_TC21	chr17	SLFN12	35432938	Unclassified	0.133064	-0.00578998
cg20800117_TC21	chr1	CAMTA1	7248306		0.133056	0.00483697
cg14911521_BC21	chr2	LINC01143	70886438		0.13305	-0.00404958
cg10351852_BC21	chr3	LIMD1	45665498	Promoter_Associated	0.133038	0.00358715
cg03817912_TC21	chr20	BPIFA3;ENSG00000224876	33218366		0.133006	-0.00350891
cg05058167_TC11	chr17	GRB7	39739171		0.132975	-0.00377536
cg02367316_TC21	chr7	POU6F2	39085598		0.132929	0.0062427
cg05991454_TC11	chr4		146637283		0.13291	0.00444792
cg23681866_BC21	chr6	HCG4B;HLA-K	29927398	Promoter_Associated	0.132893	0.00383077
cg20901959_BC21	chr12		130018007		0.132875	0.00376068
cg05526801_TC21	chr2	MYO3B	170435514		0.132817	0.00369182
cg14566393_BC21	chr6	ENSG00000270666;ENSG00000285703	27515232		0.132782	0.00418747
cg13717553_BC21	chr19	LRRC4B	50563757		0.132776	0.00353664
cg02662828_TC11	chr4	ZAR1	48490831	Unclassified_Cell_type_specific	0.132775	0.00435878
cg02254947_BC21	chr21	LINC02940	38989828		0.132744	0.00461784
cg23339052_BC21	chr18	CABLES1	23137946		0.132713	-0.0040671
cg12426470_BC21	chr17	ABR	1201333	Unclassified_Cell_type_specific	0.132703	0.00359885
cg05712021_BC21	chr3	ENSG00000287916;KCNAB1	156290997		0.132699	0.00384999
cg17336757_TC21	chr12		17372604		0.132645	0.00643858
cg01446620_TC21	chr3	INHCAP	133742894		0.13259	0.00489278
cg02411376_BC21	chr2		9738950		0.132584	0.00504175
cg07031743_BC21	chr16		87875394	Unclassified_Cell_type_specific	0.132525	0.00359447
cg07091798_TC21	chr16		1010367	Unclassified_Cell_type_specific	0.132469	-0.00407896
cg17916490_BC11	chr2	NTSR2	11670047		0.132469	0.00358829
cg07998387_TC21	chr7	IL6;IL6-AS1;STEAP1B	22727952	Unclassified	0.132455	-0.00407323
cg19578761_BC21	chr14	SYT16	61877430		0.132438	0.00357571
cg02756845_BC21	chr22	CHKB;MAPK8IP2	50600113		0.132424	0.00417717
cg12770741_BC21	chr17	NXN	980536	Unclassified	0.132406	0.00464131
cg01656547_BC21	chr21	DIP2A	46550929	Promoter_Associated_Cell_type_specific	0.13239	0.00441615
cg02492918_BC21	chr5	ENSG00000287054;ZCCHC10	133027208		0.13235	-0.00497698
cg12033075_TC11	chr1	PIK3CD	9728709	Promoter_Associated_Cell_type_specific	0.132347	0.00434789
cg24929491_BC21	chr20	ENSG00000266908	5403256		0.132334	0.00467557
cg14392772_TC21	chr9	TRAF1	120904203	Unclassified_Cell_type_specific	0.132334	0.00436893
cg20025658_BC21	chr2	CXCR1	218166917	Unclassified_Cell_type_specific	0.132277	0.00445139
cg15420468_TC21	chr6		166072632		0.132263	-0.00449998
cg05053440_BC11	chr1	RNA5SP77	227560741	Unclassified_Cell_type_specific	0.13223	-0.00398851
cg05799030_TC21	chr10	LINC00844	58999063		0.13223	-0.0039677
cg19715717_TC21	chr14		75560963	Unclassified	0.13217	-0.00456234
cg23077822_BC21	chr4		134551951		0.132167	-0.00364698
cg09215952_BC21	chr22	TNRC6B	40290291	Promoter_Associated	0.132166	0.00405742
cg10122477_TC21	chr11	ENSG00000289399;GLB1L3	134277433		0.132162	-0.00507138
cg10601582_TC21	chr19	ENSG00000269796;ZNF98	22422432		0.132147	0.00507932
cg21538450_TC21	chr1	KLHDC8A	205344705	Unclassified_Cell_type_specific	0.132139	-0.00368962
cg00358609_BC21	chr19	EPS8L1	55075308		0.132106	-0.00391551
cg23847712_TC11	chr4	DRD5;SLC2A9	9781572		0.132062	0.00363964
cg23804566_TC21	chr4	ENSG00000250039	22129805		0.132056	-0.00519541
cg21136445_BC21	chr22		27186965		0.132044	0.00403587
cg26533892_BC21	chr20	ENSG00000277301;NOL4L	32511535		0.132026	0.00364362
cg11474081_BC21	chr8		128222274	Unclassified_Cell_type_specific	0.131986	0.00368725
cg14607642_TC21	chr1	LBR	225429328		0.131979	-0.00449867
cg15197756_BC21	chr5	ARHGAP26	143016971	Unclassified	0.131976	-0.00494719
cg03085621_TC21	chr2	TCF7L1	85291440	Unclassified_Cell_type_specific	0.131961	-0.00362824
cg03984696_BC21	chr2	LINC01923;PLCL1	198322499		0.13196	0.00383204
cg16834726_BC21	chr12	DCTN2	57543625		0.131957	0.00383961
cg09146248_TC21	chr6		10270030		0.131956	-0.00365975
cg10326673_TC21	chr2	LCLAT1	30446891	Promoter_Associated	0.131946	0.00707698
cg16379868_BC21	chr20	CDH4	61251688		0.13192	-0.00416087
cg15235388_BC21	chr10		73974718	Unclassified_Cell_type_specific	0.131871	0.00366909
cg23474890_TC11	chr12	BCL7A	122029273		0.131831	0.00474515
cg19736195_BC21	chr14	ENSG00000258942	51370033		0.131829	0.00564409
cg15396148_TC11	chr10	CYP26C1;CYP26C1-DT	93060591		0.13181	0.00423375
cg10140145_TC22	chr6	MAP3K5	136720266		0.131799	0.00391022
cg20611109_TC11	chr16	BANP	87959716		0.131797	-0.00397697
cg06663305_TC21	chr17		8192495	Promoter_Associated	0.131782	0.00490472
cg10308654_TC21	chr17	TBX2;TBX2-AS1	61401945		0.131779	0.0037662
cg09763644_BC11	chr1	PIGR	206930315		0.131779	0.00683458
cg21709871_TC11	chr8	NRBP2	143841434	Unclassified	0.131763	0.00480817
cg06833778_TC21	chr1	RGS7	241301344		0.131731	-0.00460656
cg03031530_TC21	chr2	LRRTM4	77088254		0.131723	-0.00591106
cg18341731_BC21	chr5	LINC02236	6793236		0.13171	0.00404859
cg17486314_TC21	chr6	BACH2	90068508		0.131704	0.00366127
cg18826771_BC21	chr7	AOAH	36721226		0.131676	0.00489014
cg21207665_BC21	chr14	ENSG00000258661;PAX9	36660137		0.131656	0.00384462
cg13305093_BC21	chr8	BOP1;HSF1	144290588		0.131626	-0.00372978
cg21053529_BC21	chr15	GJD2;GJD2-DT	34754559		0.131544	0.00446117
cg03781234_TC21	chr11	KIRREL3	126636956		0.131522	-0.00406896
cg00155351_BC21	chr20	PDYN;PDYN-AS1	1994336		0.131518	0.00518506
cg23092028_TC21	chr2	CPSF3;ITGB1BP1	9422404		0.131511	0.00356731
cg06034142_BC21	chr3		195823520		0.131491	-0.00426163
cg20643012_TC21	chr17	DNAH9	11598322		0.131483	0.00362886
cg26662703_TC21	chr1	CFHR4	196887316		0.131476	-0.00449698
cg10188604_BC21	chr10	TSPAN14	80485426		0.131462	0.00370152
cg14457074_BC21	chr5	ARPP19P1	180981785		0.131456	-0.00375189
cg08779649_BC21	chr13	ENSG00000176882	49620418		0.131425	0.00684464
cg26877596_TC21	chr12	NUAK1	106140439	Unclassified_Cell_type_specific	0.131353	-0.00436006
cg26164879_TC11	chr1	LINC02786	38133954		0.131347	0.0038092
cg01811405_TC21	chr1		201268770		0.131338	0.00414174
cg17323040_BC21	chr6	SMOC2	168607914		0.131288	0.004202
cg26341831_BC21	chr1	TMEM63A	225848578	Unclassified_Cell_type_specific	0.131283	0.00387672
cg01721313_TC21	chr3		170033821	Unclassified_Cell_type_specific	0.131281	0.00426949
cg18114040_BC21	chr13	COL4A2	110409900		0.13127	0.0046073
cg01015210_BC21	chr5		142095975	Unclassified_Cell_type_specific	0.13127	0.00358558
cg10194295_BC21	chr17	KRTAP2-3	41060205		0.131247	0.00424799
cg23033116_TC21	chr22		45632699		0.131228	0.00355172
cg01416712_TC21	chr4	ENSG00000249122;PHOX2B;PHOX2B-AS1	41748847		0.131209	0.00494504
cg16634544_BC21	chr3	ENSG00000239268	117801806		0.131196	-0.0039169
cg25325636_TC21	chr20	ZNF831	59191841		0.131187	0.00360769
cg23559544_BC21	chr14	SYNE3	95494771		0.131137	0.00511328
cg08898065_BC21	chr7	CHN2;ENSG00000285162	29271446		0.131133	0.00440285
cg09024435_TC11	chr3	FEZF2	62375218		0.131123	0.00516405
cg27641532_BC21	chr6	ENSG00000287674	27680538		0.131122	0.00423855
cg12139005_BC21	chr7	ZNF853	6621527		0.131109	0.0035547
cg01114163_BC21	chr5	LINC02116	1856599		0.131101	0.00564538
cg19685709_BC21	chr12		118770429		0.131076	0.00499537
cg04626491_TC21	chr6	ZBED9	28616276		0.131076	0.00429758
cg16146993_TC21	chr19		36436809		0.131044	-0.00517995
cg00368259_BC21	chr18	CD226	69935454	Unclassified_Cell_type_specific	0.130954	0.00353847
cg17861230_TC11	chr19	ENSG00000285188;PDE4C	18233091	Unclassified	0.130947	0.00416681
cg10768206_BC21	chr3	LRRC3B;LRRC3B-AS1	26622135		0.130938	0.00453432
cg21490819_TC21	chr16	ENSG00000260605	51040136		0.130934	0.0043156
cg27511599_TC21	chr7	PDE1C	32318928		0.130923	0.00477109
cg25060738_TC21	chr6	SCML4	107787355	Promoter_Associated_Cell_type_specific	0.130879	0.00395791
cg21501207_BC21	chr1	SH2D1B	162413210		0.130878	0.0057586
cg26527727_TC21	chr7	ENSG00000290149;NME8	37853594		0.130858	0.00412334
cg17675104_BC21	chr14		105511906		0.130829	0.00377078
cg04468621_BC21	chr4	ACSL1;ENSG00000251139	184813444		0.130799	-0.00355253
cg07632946_TC21	chr5	BRD8;KIF20A	138179872	Promoter_Associated	0.130797	-0.00534421
cg19229961_BC21	chr13	RASA3	114062501		0.13079	0.00401179
cg03540175_TC11	chr3	IHO1	49199513		0.130779	0.00484031
cg19480704_TC21	chr10	SORBS1	95561923		0.130777	-0.00403774
cg01829241_TC11	chr4	GPR78	8580522		0.130777	0.00516731
cg20982735_BC11	chr8	ATP6V0D2;PSKH2	86069794		0.130772	0.00443137
cg11461359_BC21	chr20	ENSG00000236028;EYA2	46902561		0.130722	-0.00589848
cg26537750_TC21	chr22	MIR3667HG	49656782	Promoter_Associated	0.130719	-0.00364087
cg18609078_TC21	chr4		13537183		0.130715	0.00489491
cg18296247_TC21	chr12	TMEM132B	125455263		0.130708	0.00363398
cg13741422_TC21	chr1	NFYC	40764228	Unclassified_Cell_type_specific	0.130699	0.00489951
cg12735530_BC21	chr8	ENSG00000254080;MIR2052HG	74633558		0.130649	-0.00386987
cg06645033_BC11	chr1	ENSG00000284700	50425006	Unclassified_Cell_type_specific	0.13061	0.00478439
cg05577511_TC21	chr3		138052527	Unclassified	0.130604	-0.00419824
cg03360304_TC11	chr2	DPP10;DPP10-AS1	115161193		0.130601	0.00424983
cg17352045_TC21	chr6	PPP1R2P1	32879925		0.130592	-0.00489787
cg24244500_TC21	chr13		112161647		0.130564	0.00455733
cg21160290_TC11	chr9	ABO	133274525		0.130546	-0.00618816
cg26271550_BC21	chr4	ENSG00000248317	54946156		0.130518	0.00397944
cg01204356_BC21	chr6	LNC-LBCS	19538101		0.130511	-0.00425975
cg15123692_TC11	chr2	KLHL29	23663487		0.13046	0.00762076
cg11491407_TC21	chr12	CACNA2D4	1864706		0.130443	0.00489793
cg00652908_TC21	chr16	CKBP1	46844252		0.130414	0.00527175
cg05266836_TC21	chr17		57046826		0.130411	-0.0046969
cg20366479_TC21	chr2	IGFBP2	216636402		0.130386	0.00369325
cg07962143_TC11	chr19	ZIM2-AS1	56638068		0.130385	0.00546551
cg05429873_TC21	chr7		150784369		0.130379	0.00363917
cg20898430_TC21	chr15	CERS3	100464546		0.130375	-0.00456304
cg07016556_TC11	chr17	BAHCC1	81419732	Unclassified_Cell_type_specific	0.13037	-0.00504835
cg08354216_BC21	chr4		146030197	Unclassified_Cell_type_specific	0.13032	0.00384423
cg17243365_TC21	chr12	C1S	7060525		0.130303	-0.00424613
cg12533384_BC21	chr6	TMEM244	129861010		0.130283	0.0039102
cg17353412_TC11	chr7	HOXA2	27102155	Unclassified_Cell_type_specific	0.13028	0.00477184
cg07432242_BC21	chr8	ENSG00000253205	63392005		0.130256	-0.00442184
cg06800652_TC21	chr10		5846388		0.130198	0.0042654
cg06565641_TC21	chr8	TRAPPC9	140349575		0.130193	0.00510044
cg03173536_TC21	chr7	ZC3HAV1	139110169	Promoter_Associated	0.130183	0.00363713
cg08692203_TC21	chr5	IL17B	149389003		0.130174	0.00457527
cg11180199_TC11	chr11		117426220	Unclassified	0.130113	-0.00429317
cg11257041_BC21	chr4	TBC1D14	6916862	Promoter_Associated	0.130085	0.00364899
cg11332765_BC21	chr15		97904634	Unclassified	0.130076	-0.00435101
cg15448975_TC11	chr4	CRMP1	5893203		0.130053	0.00425179
cg24286765_TC21	chr3		137642690		0.130048	0.00371605
cg22507756_TC21	chr1	KAZN	14601355		0.129968	-0.00614384
cg16176787_BC21	chr22	PPARA	46239547	Unclassified_Cell_type_specific	0.129964	0.00378119
cg09957607_TC21	chr6		110391191	Unclassified	0.129961	-0.00462014
cg10557828_TC21	chr3	PLOD2	146161855		0.129954	-0.00367288
cg07355935_BC21	chr4	TBC1D9	140638109	Unclassified	0.129929	0.00350835
cg18695152_BC21	chr2		13525159		0.129912	-0.0049713
cg19462716_TC21	chr14	ENSG00000289195	48254711		0.129903	-0.00360682
cg08122472_TC21	chr11	ENSG00000254932;PKNOX2	125266917		0.129872	0.00376179
cg13665684_BC21	chr7	ENSG00000229263;INMT-MINDY4;MINDY4	30801095	Unclassified	0.129856	-0.00376054
cg18466965_BC21	chr12	FBXO21	117190784	Promoter_Associated	0.129767	0.00495764
cg26229100_TC21	chr15	LINGO1	77707693		0.129761	-0.00372227
cg26051413_TC11	chr11	ASCL2	2271672		0.129737	0.0046223
cg06962088_BC21	chr10	ARHGAP22	48655279		0.129712	0.00360549
cg22176567_TC22	chr17	GAS7	10128165		0.12969	0.00434727
cg06821828_TC21	chr14		93231870		0.129609	-0.00739432
cg23050544_TC21	chr7	HDAC9	18577368		0.129582	0.00380854
cg06247406_TC21	chr6	GRIK2	101398915		0.12958	0.00425155
cg08560373_TC21	chr15	ENSG00000286110;SNRPN	24878234		0.129538	0.00397421
cg25590826_TC21	chr15	CCDC33	74265196	Unclassified_Cell_type_specific	0.129518	0.00424221
cg13381486_TC21	chr2	AMER3;ENSG00000229797	130756059		0.129511	0.00383881
cg03199130_TC21	chr2	INPP4A	98483431	Promoter_Associated	0.129474	0.0039893
cg04724674_BC21	chr3	GLB1	33054943		0.129463	0.00357749
cg25274844_BC21	chr10	ADARB2	1454681		0.129457	0.00464023
cg11286280_BC21	chr3	CNTN3	74531434		0.129427	-0.00473171
cg06796096_TC21	chr1	ENSG00000287450;SPRTN	231339447		0.129411	-0.00452512
cg10725542_TC21	chr3	TM4SF1;TM4SF1-AS1	149376866		0.129387	-0.00477209
cg21105916_TC21	chr5	ENSG00000279983;ENSG00000280029;PCDHB19P	141241336		0.129375	0.00442177
cg07747220_BC11	chr20	OXT	3071469		0.129371	-0.00374683
cg17165781_TC21	chr17		79673651		0.129359	-0.00477724
cg26018272_BC21	chr11	TENM4	78877101		0.129352	-0.0036562
cg26382586_TC21	chr2	ARHGEF4	131040033		0.129329	0.00457601
cg20697926_TC21	chr18		79617589		0.129319	-0.00442733
cg26027199_TC21	chr3		127421109		0.129256	-0.00530754
cg12669065_BC21	chr19	NUMBL	40690289	Promoter_Associated	0.129228	-0.00387115
cg06583576_TC21	chr3	ENSG00000243620	147355331		0.129222	0.00414707
cg03883295_TC21	chr2	EN1	118845913		0.12922	0.00423991
cg20900097_TC21	chr3	GNAT1	50193452	Unclassified	0.129215	0.00396462
cg00561310_TC21	chr1	CSMD2	34061233		0.129213	-0.00351075
cg22440848_TC21	chr4		183399263	Unclassified_Cell_type_specific	0.129211	0.00366558
cg20801645_BC21	chr15		89431166	Promoter_Associated	0.129202	-0.00513631
cg16785524_BC21	chr16	ANKRD11;ENSG00000288715	89330219		0.129147	0.00371943
cg03495011_BC22	chr20		63125823		0.129129	-0.00380878
cg02802029_BC21	chr3	PLOD2	146161899		0.12908	-0.00566161
cg09519959_BC21	chr17	KIAA0100	28643898	Promoter_Associated	0.129066	-0.00432156
cg09660970_TC21	chr8	SBSPON	73092787		0.129049	-0.00379109
cg10258929_BC21	chr1	LINC02607	95510104		0.129001	-0.00536534
cg24430891_BC21	chr19	WTIP	34512256		0.128983	-0.0038808
cg22091870_BC21	chr12	GNS	64737731	Gene_Associated_Cell_type_specific	0.128945	0.0035611
cg08023265_BC21	chr1		30685291	Unclassified_Cell_type_specific	0.128854	0.00377339
cg16799135_TC21	chr3	LINC00620	13671736		0.128848	-0.00369227
cg22970003_TC21	chr7	ENSG00000222012;PTPRN2	157613340	Unclassified_Cell_type_specific	0.128846	0.00453468
cg15058939_BC21	chr1	ENSG00000225233	213573175		0.128782	0.00598297
cg26426885_TC21	chr11	LRRC4C;RNU6-365P	41124463		0.128772	-0.00419346
cg20475302_BC21	chr8	NARS1P2	62109954		0.128735	-0.00525072
cg23066123_BC21	chr17	RPTOR	80761823		0.128715	0.00484066
cg20665832_BC11	chr16	BANP	87959721		0.128714	-0.004023
cg03962664_BC21	chr5	ENSG00000248994	1953013		0.128704	-0.00371504
cg18091083_BC21	chr17	RPTOR	80845292		0.1287	0.00359786
cg06126721_BC11	chr17	SLC43A2	1574771	Unclassified	0.128677	-0.00362606
cg00942920_BC21	chr1	LAX1	203765431	Promoter_Associated	0.128667	0.00355218
cg10420854_TC21	chr6	RNA5SP207	41239659		0.128663	0.00562557
cg21434376_BC21	chr4	TBC1D9;TNRC18P1	140641900		0.12864	0.00402494
cg16055526_BC21	chr6	HLA-DPB2	33115510		0.128598	0.00358222
cg19566405_TC21	chr17	SLFN12	35432946	Unclassified	0.128577	-0.00559799
cg17333747_BC21	chr10		23194583		0.128568	0.00395715
cg08213018_BC22	chr5		83927482	Unclassified	0.128558	0.00356705
cg18401571_TC21	chr12	LRCOL1	132604367		0.128534	0.00457109
cg00088575_TC21	chr10		98087506		0.128497	-0.00457337
cg11967480_BC11	chr10		110530440	Unclassified_Cell_type_specific	0.128482	0.00439407
cg19576697_TC21	chr5	F12;GRK6	177410919		0.12846	0.00430116
cg15311873_TC21	chr5		166671987		0.128448	0.00485496
cg09301445_BC21	chr8	CFAP418-AS1;ENSG00000253872	95519412	Unclassified_Cell_type_specific	0.128412	-0.00607234
cg13339743_BC21	chr9		1401249		0.128386	0.00500767
cg16545370_BC21	chr18	SETBP1	44895566		0.128383	0.00375418
cg26155322_TC21	chr1		112172472		0.12835	-0.00456724
cg27164014_BC21	chr1	GLMN;RPAP2	92299885		0.128341	-0.00362458
cg06522681_TC11	chr19	CCDC105;SLC1A6	15010784		0.128316	0.00389279
cg03487276_BC21	chr16	ZFP90	68529203	Promoter_Associated	0.128298	-0.00357418
cg23065100_TC11	chr3	MLF1;MLF1-DT	158570906	Promoter_Associated	0.128283	-0.00453972
cg22063847_TC21	chr5		8827898		0.128218	-0.00484195
cg15701639_BC21	chr17	TOM1L2	17958204	Unclassified_Cell_type_specific	0.128212	0.0037924
cg14319409_BC21	chr5	GLRA1	151924848	Unclassified_Cell_type_specific	0.128212	0.00357024
cg26598348_BC21	chr16	ENSG00000287855	825626		0.128149	-0.00446104
cg01133215_TC21	chr6	RUNX2	45431944	Gene_Associated_Cell_type_specific	0.128146	0.00468377
cg26133091_TC21	chr8	ENSG00000253557;ENSG00000254242	19141301		0.128143	-0.00369742
cg13069441_BC11	chr6	DXO;STK19	31971545	Promoter_Associated	0.128133	-0.0052244
cg26946442_BC21	chr16	BANP	88044441		0.128094	0.00367621
cg02530860_BC21	chr8	ZNF696	143289367	Unclassified_Cell_type_specific	0.128071	0.00365325
cg01572810_TC11	chr7	IQCA1L	151204568		0.128039	0.00421872
cg02916332_TC21	chr7	ENSG00000273433;HOXA-AS3;HOXA3;HOXA5	27143972	Unclassified	0.128034	0.00519523
cg07183830_TC21	chr12	P2RX4	121223035	Unclassified_Cell_type_specific	0.128015	0.00435345
cg04193456_TC22	chr2	MOGAT1	222690691	Unclassified	0.128012	0.00405787
cg08799779_BC21	chr8	ZNF696	143289795	Unclassified_Cell_type_specific	0.127993	0.00562499
cg04593523_BC21	chr12	ETV6	11759269	Gene_Associated_Cell_type_specific	0.127987	0.00355085
cg05271144_TC21	chr1	PTGER3	70866729		0.127972	0.00369313
cg14169368_BC21	chr12	LRCOL1	132603382		0.127966	0.00425439
cg06627617_BC11	chr2	ASAP2	9331050		0.127928	0.00378414
cg07927379_TC12	chr7	RNF32;RNF32-DT	156640414	Unclassified	0.127893	0.00479823
cg09039751_BC21	chr11	CHST1;ENSG00000255091	45650550		0.127862	0.00472027
cg03337935_BC21	chr2		112665203		0.127852	-0.00399228
cg04902302_BC21	chr2	ENSG00000236449	174730011	Unclassified_Cell_type_specific	0.127837	0.00397409
cg23780469_BC21	chr11	CD81	2386014	Unclassified	0.127793	0.00402205
cg18132076_TC21	chr6	GMDS	1970476		0.127786	-0.00356281
cg00371702_TC21	chr3	RARB	25427634		0.127779	-0.00409418
cg05938179_BC21	chr2	CFAP65	219038419		0.127763	-0.00405389
cg14071650_TC22	chr9	LMX1B	126617040		0.127756	-0.00404246
cg12328123_BC21	chr13	DZIP1	95645072		0.127731	0.0046523
cg02626422_BC21	chr2	CAPN13	30741597		0.127725	-0.00464622
cg14555935_BC21	chr10		1755918	Unclassified_Cell_type_specific	0.127704	0.00511965
cg25565192_TC21	chr11	NPAS4	66419644		0.127587	-0.00531121
cg09727935_TC11	chr6	ENSG00000290011;LIN28B;LIN28B-AS1	104940596		0.127562	0.00436408
cg03463300_TC21	chr2	CYP27C1	127197993	Unclassified	0.127542	-0.00514918
cg04209913_BC11	chr5	GDNF;GDNF-AS1	37836144		0.127468	0.00607461
cg09983885_BC21	chr11	OR52K3P;TRIM21	4394015	Promoter_Associated	0.12744	0.00426417
cg08835927_TC21	chr5	TENM2	167261940		0.127439	-0.00420321
cg00660989_TC21	chr14	KLHL28;TOGARAM1	44963313	NonGene_Associated	0.127431	-0.00431694
cg26052357_BC21	chr1	LINC02609;LINC02788	90837987		0.127429	-0.00544806
cg05129081_TC21	chr3	TP63	189631147		0.127422	0.00401782
cg17068884_BC21	chr11	ETS1	128471420	Unclassified	0.127421	0.00370363
cg02770086_TC21	chr1		161299585		0.127398	-0.00406055
cg24780345_TC21	chr8	ENSG00000253642;ENSG00000254194	34006841		0.127345	-0.00395231
cg01656244_TC21	chr8		64371523		0.127336	0.0039586
cg23545065_TC21	chr18	MYO5B	50092494		0.127304	0.00467429
cg12813792_BC21	chr20	C20orf85	58150639		0.127299	-0.00458433
cg18503260_TC21	chr8	CA13;ENSG00000258256	85245181		0.127288	0.00422347
cg12315311_TC21	chr19	VSTM1	54065189		0.127271	0.00364175
cg24314244_BC21	chr19	ENSG00000268081	21569201	Unclassified_Cell_type_specific	0.127233	0.00498314
cg25277192_TC21	chr20	PTPRT	42678149		0.127201	-0.0049248
cg23506322_TC21	chr2	FSIP2;FSIP2-AS1;FSIP2-AS2	185738590		0.1272	0.00405324
cg14193956_BC21	chr1		10823229		0.127145	-0.00413692
cg02204688_BC21	chr19	TTYH1	54415026		0.127133	-0.00491547
cg08685255_BC21	chr6		3208381		0.127133	-0.00392977
cg02859129_BC21	chr16	ENSG00000259283;ENSG00000283423;IRX6	55323341		0.127125	0.00540469
cg26943782_BC21	chr20	ENSG00000283072;LINC01747	22684572		0.127102	-0.00366678
cg13348458_BC21	chr6		27601892		0.127096	-0.00463098
cg12984877_TC21	chr4	ZNF827	145935593		0.127091	-0.00352793
cg01953142_BC21	chr1		215425365		0.127076	-0.00419866
cg20956390_BC21	chr14	LINC02691	104268138		0.127054	0.0041184
cg16635352_TC21	chr11	SLC6A5	20599368		0.127048	0.00538263
cg11527930_BC21	chr5		107826409		0.127026	0.00470804
cg11931809_BC21	chr10	CCSER2	84374790	Unclassified_Cell_type_specific	0.127018	-0.00366656
cg08269402_BC21	chr6	HLA-DRB1	32581854		0.127006	0.00501178
cg10291279_BC21	chr5	REEP5	112923141		0.126972	0.00423113
cg09549073_TC21	chr7	ENSG00000273433;HOXA-AS3;HOXA3;HOXA5	27143655	Unclassified	0.126954	0.00588967
cg01588826_BC21	chr19	KIRREL2;NPHS1	35861557	Unclassified_Cell_type_specific	0.126931	-0.00501403
cg01379311_TC21	chr1	LINC01138;RNVU1-1	148362726		0.126912	0.00357203
cg12755745_BC21	chr4		183721818	Unclassified	0.12691	0.00609658
cg02125910_BC21	chr5	ENSG00000272154;PCDHB3	141100399	Unclassified_Cell_type_specific	0.126889	0.00447632
cg18845973_TC21	chr12		17954927		0.126852	-0.00352188
cg05380931_BC21	chr19		33586412		0.126841	-0.00459283
cg00300672_TC21	chr2	CNTNAP5	124319859		0.126818	-0.00474647
cg13125632_TC21	chr8	CYRIB	129995797		0.126814	0.00435396
cg21139150_TC11	chr21	ENSG00000288885;SLC19A1	45556261	Promoter_Associated	0.12675	0.00609482
cg15650664_BC21	chr7	MET	116717038		0.126745	0.00351037
cg16532282_TC11	chr1	LINC01703	226084098	Promoter_Associated	0.126738	-0.00368929
cg13500354_BC21	chr6	ENSG00000287056	168216811		0.126722	0.00481846
cg11987429_TC21	chr21	TSPEAR;TSPEAR-AS2	44520244		0.12671	0.00376434
cg18818342_BC21	chr5		92886966		0.126671	0.00626625
cg09643544_BC21	chr19	ZNF177;ZNF559-ZNF177	9363020		0.126641	0.00361097
cg14185821_BC21	chr8	XPO7	21921072		0.126634	-0.00464895
cg14030365_TC21	chr9	PLPPR1	101167140		0.126625	0.00649509
cg26751645_BC11	chr20	RBPJL	45316724		0.126559	0.00376515
cg04457979_TC11	chr11	KCNQ1DN	2869417		0.126552	0.00571437
cg18734657_TC21	chr7	HIPK2	139720792	Unclassified_Cell_type_specific	0.126512	-0.00406673
cg09059267_TC11	chr2		219358360	Unclassified_Cell_type_specific	0.126478	0.00384604
cg00703513_TC21	chr8	ENSG00000254533;ENSG00000255085	144699873		0.126463	0.00435836
cg08024029_TC21	chr1	VWA5B1	20343231		0.126439	0.00357729
cg02106682_TC21	chr7	ENSG00000273433;HOXA-AS3;HOXA3;HOXA5	27144842	Unclassified	0.126439	0.00356788
cg03032497_TC21	chr14	SALRNA1	60641509		0.12643	0.00411185
cg18431856_TC21	chr4	NWD2	37243632		0.126427	0.00396462
cg27179160_TC21	chr16		51129326		0.12631	0.00464514
cg19188436_TC21	chr1	ENSG00000224127;ENSG00000224149;LHX8	75133184		0.126264	0.00554271
cg11811349_BC21	chr19	ENSG00000289254	3951444	Unclassified_Cell_type_specific	0.126253	-0.00459376
cg07207789_TC21	chr16	CRISPLD2;ENSG00000285848	84819303		0.12621	-0.00354793
cg20060396_BC21	chr6	SCGN	25652587		0.126205	0.00453566
cg02486253_BC11	chr17	RNF126P1	57045467	Unclassified_Cell_type_specific	0.12616	0.00569532
cg21513127_BC11	chr2	ERICH2;ERICH2-DT	170770890	Unclassified	0.126138	0.00564197
cg06401979_TC21	chr7	HOXA2	27104098		0.126121	-0.00508075
cg10399300_BC21	chr6		164106808	Unclassified_Cell_type_specific	0.126111	-0.00400285
cg22560193_TC11	chr19	APC2;C19orf25	1465963	Unclassified_Cell_type_specific	0.126096	0.00434146
cg13448197_TC11	chr10	ENSG00000285712	43350833		0.126066	0.00492107
cg01478482_TC21	chr16	DNAH3;LDAF1	21157202	Promoter_Associated	0.126062	-0.00474834
cg20777198_BC21	chr5		26121554		0.126036	0.0049718
cg05239425_BC21	chr5	ENSG00000249112;ZNF608	124707743		0.126029	0.00401301
cg09115620_TC21	chr3		126679234	Unclassified	0.126022	0.00374079
cg03005087_TC21	chr8	PRDM14	70061504		0.125987	0.00417128
cg22579265_BC11	chr10	MARK2P9	92420626	Unclassified_Cell_type_specific	0.125987	0.00400266
cg19458350_TC21	chr14	ENSG00000289862	102587053		0.125972	0.00373049
cg16714654_TC21	chr14	ERH;SLC39A9	69397312		0.12597	0.00542872
cg25122233_TC11	chr12	ENSG00000260597;ENSG00000273046;ENSG00000273049;HOXC4;HOXC6	54018722	Unclassified	0.125954	-0.00468176
cg01682111_BC11	chr16	UNKL	1380086	Promoter_Associated	0.12593	-0.00741133
cg00794673_BC21	chr6	ANKS1A;ENSG00000286550	35048672	Unclassified	0.125922	0.00376159
cg26259651_BC21	chr22	LARGE1	33897707		0.125922	-0.00406231
cg12959196_BC21	chr20	BPI	38332892		0.125889	0.00369079
cg22925274_TC21	chr14	ENSG00000275630	70821493		0.125843	-0.00415843
cg01938189_TC21	chr15	ANKRD34C;ANKRD34C-AS1	79282334		0.125812	0.00526369
cg22376081_BC21	chr19	ENSG00000268678;ZNF304	57350874	Promoter_Associated	0.125797	0.00384285
cg10076783_BC21	chr8		141731189		0.12578	-0.00368168
cg12733044_BC21	chr8	JPH1	74274298		0.125737	0.00518724
cg26625593_BC21	chr10	PIK3AP1	96700990	Gene_Associated_Cell_type_specific	0.125664	0.00364377
cg26162326_TC21	chr7	YWHAG	76327744		0.125649	-0.00368865
cg17953764_BC11	chr4	ZAR1	48490828	Unclassified_Cell_type_specific	0.125642	0.00418654
cg20309629_BC21	chr7	RADIL	4846033		0.125624	0.00442989
cg19100627_TC21	chr14	SLC24A4	92441763		0.125606	0.00356134
cg25003697_TC21	chr17		81486585		0.125601	0.00368214
cg11157584_TC21	chr1	CELF3;RIIAD1	151717545	Unclassified_Cell_type_specific	0.125575	0.00452652
cg07412470_BC21	chr7	ENSG00000241102	129095308	Unclassified	0.125558	0.00381029
cg09702859_TC21	chr1	MIR181A1HG	198932710		0.125544	0.00356727
cg10937205_TC21	chr13		54273099		0.125542	-0.00375386
cg23564454_BC21	chr18	DCC	52439600		0.125518	-0.00518152
cg20731056_BC21	chr1	LINC02808	50308903		0.125516	0.00586405
cg26464945_TC21	chr16	HS3ST4	26071151		0.125472	0.00507392
cg02982470_TC21	chr9	ZNF883	113012685		0.125415	0.00512281
cg18147558_BC21	chr12		115898763		0.125349	-0.00440238
cg16929081_BC21	chr16		12896585		0.125333	0.00387785
cg12651598_BC21	chr12		114476160		0.125326	0.00456333
cg05649487_TC21	chr3	ENSG00000290046;LRRFIP2	37175165	Unclassified_Cell_type_specific	0.125324	-0.00430166
cg17278690_BC21	chr11	LINC02714	134756912		0.12532	-0.00373617
cg02545621_TC21	chr3		55405709		0.125316	0.00435693
cg21719957_BC11	chr3	RNU2-37P;RUVBL1;RUVBL1-AS1	128075382	Promoter_Associated	0.125303	-0.00406978
cg02819347_BC21	chr10	PRLHR	118595332		0.125278	0.00435794
cg08326934_TC21	chr4	HTT	3079958		0.12526	-0.00380066
cg03028061_BC21	chr8	ENSG00000288985	268468		0.125247	-0.00496635
cg04593696_BC21	chr16	ENSG00000285792;SLC38A8	84043295		0.12522	0.00473088
cg03349582_BC21	chr5		2206754		0.125204	0.00488907
cg13924996_BC11	chr11	GRK2	67286358	Promoter_Associated_Cell_type_specific	0.125198	0.00437089
cg04836530_TC21	chr11		116578073		0.125198	-0.00412674
cg21914941_BC11	chr7	PTPRN2	158468453		0.12519	0.00492696
cg20340499_TC21	chr15		45284249		0.125134	-0.00386324
cg05214235_TC11	chr11	TEAD1	12716138		0.125085	0.00410329
cg14688167_TC21	chr21	C2CD2	41901387		0.125071	0.00485997
cg12375167_BC21	chr8		30228028	Unclassified	0.12507	-0.00401576
cg22945580_TC21	chr1		218260071		0.125055	0.00451807
cg24790788_BC21	chr3	PLOD2	146161839		0.125054	-0.00627728
cg07622412_BC21	chr8	PPP3CC	22456708		0.125046	0.00372338
cg10502939_TC21	chr7	ENSG00000249574	379652		0.125037	0.00420969
cg26845390_BC11	chr2	LINC01237	241888010		0.125015	-0.00389781
cg00513208_TC21	chr10	UPF2	12043642	Promoter_Associated	0.124977	0.0052447
cg00948857_BC21	chr17	ENSG00000234859	41413552		0.124973	0.00624789
cg20240347_BC11	chr1		204496456		0.124972	0.00361345
cg02156633_BC21	chr1	LYST	235868127		0.124966	0.00425736
cg02506716_TC21	chr2	SEPTIN10	109612791		0.124902	0.00407518
cg08174179_TC21	chr19	ENSG00000268533;ZNF749	57434731	Unclassified	0.124857	0.00428929
cg01751057_TC21	chr8	NDRG1	133249685		0.124838	0.00395
cg07156669_BC21	chr17	CPD	30378227		0.124812	0.00400774
cg18532810_TC21	chr13		26707741	Unclassified	0.124807	-0.00434264
cg16362934_BC21	chr11		119790617	Unclassified_Cell_type_specific	0.1248	0.00463606
cg10294820_TC21	chr16	ENSG00000268505;LINC01082	86196092		0.124775	-0.00402744
cg22795978_TC21	chr14	ENSG00000251393;ENSG00000284930	73467498		0.12476	0.00403551
cg00632657_BC11	chr10	PTCHD3	27414407		0.124707	0.00431508
cg03245590_BC21	chr11		15307913		0.124684	0.00509703
cg20925762_BC21	chr16	FAM234A	252969	Unclassified_Cell_type_specific	0.124667	0.00398886
cg16592832_TC11	chr22	ADORA2A-AS1;UPB1	24495173		0.124645	0.00438387
cg02305765_BC11	chr12		52714126	Unclassified_Cell_type_specific	0.124643	0.00356098
cg04790662_BC21	chr8	PAG1	81093750		0.12461	0.00614485
cg14339068_BC11	chr4	ENSG00000286176	6309307		0.124499	0.00389095
cg20150406_TC21	chr15	GABRA5;GABRB3	26894505		0.124454	0.00698985
cg10302857_BC21	chr17	CRLF3	30806372		0.12444	0.00357542
cg05693331_TC11	chr16		1083168		0.124428	0.00542879
cg25907214_BC21	chr21	UBASH3A	42437832		0.124405	0.00422851
cg13684305_TC21	chr1	CCDC185	223392936		0.124371	0.00444743
cg22356133_BC21	chr17	ENSG00000265246	27242779		0.124362	-0.00363707
cg20744756_BC21	chr1	SLC44A3-AS1	94735939		0.124352	0.00471744
cg12452738_BC21	chr3		113698956		0.124347	-0.00616826
cg07149609_BC11	chr1	PRRX1	170661593		0.124273	0.00504801
cg07551060_TC21	chr10	GRK5	119315804	Unclassified	0.124268	0.00363231
cg01889893_BC21	chr1	ERRFI1	8025133		0.124263	-0.00499993
cg04254887_BC21	chr2	SP110;SP140	230225758	Promoter_Associated	0.124256	0.00408274
cg03317642_TC21	chr5	ENSG00000249743	73214391		0.124246	-0.00457616
cg02182476_TC21	chr19		7473198		0.12417	0.0044033
cg15672060_TC21	chr10	ENSG00000227307	120963091		0.124076	0.00352684
cg26466508_BC21	chr6	FILIP1	75493881		0.124062	0.00575013
cg08870988_TC21	chr7	CADPS2;RNF133	122700179		0.124017	-0.00380006
cg12125332_TC11	chr14	ACYP1;ZC2HC1C	75069858	Unclassified_Cell_type_specific	0.124009	0.00352507
cg04284122_BC21	chr10	CAP1P2;ZNF485	43606272	Unclassified	0.123983	0.00398312
cg01232511_BC11	chr16	PRSS21	2817445	Unclassified_Cell_type_specific	0.123978	0.00534547
cg06381321_TC21	chr4	RBPJ	26239222		0.123937	-0.00401421
cg07310671_TC11	chr16	GSE1	85220374		0.123932	-0.00500033
cg06594404_BC11	chr4	ENSG00000281016	386607		0.123898	0.00545756
cg13692526_BC21	chr1	ENSG00000285873;WNT4	22144006		0.123859	0.00449162
cg23235337_BC21	chr1		30476680		0.123857	-0.00398119
cg05606284_BC21	chr3	PDZRN3	73561696		0.123854	-0.00360961
cg14348128_BC21	chr9		130947118		0.123836	-0.00408033
cg20824844_BC21	chr5	TRIO	14326288	Unclassified_Cell_type_specific	0.12382	0.003546
cg08097359_TC21	chr19	NOSIP	49560797	Promoter_Associated_Cell_type_specific	0.123819	0.0036846
cg21616374_BC21	chr16	LINC00922	65480326		0.123812	0.00555974
cg16311163_TC21	chr6	ENSG00000285717;LY86-AS1	6495067		0.123749	0.00355805
cg18317556_BC21	chr7	ENSG00000251660;MTURN	30157123		0.123744	0.0035448
cg18346273_BC21	chr5	ANKDD1B;POC5	75678424		0.123742	0.00365232
cg01178099_BC21	chr3	LINC00578	177673599		0.123739	-0.00382321
cg01476312_BC21	chr22		45033133		0.123699	-0.00378507
cg07583744_BC21	chr7	AUTS2	69894251		0.12369	-0.00434954
cg21189438_BC11	chr9	FAM201A	38622562		0.123681	0.00403389
cg01965462_BC21	chr2	ERBB4	212535973		0.123648	0.00424981
cg23487521_BC21	chr14	SAMD15;TMED8	77376087	Promoter_Associated	0.123629	-0.00417931
cg02822062_TC21	chr3	FAM107A	58587320	Unclassified_Cell_type_specific	0.123617	0.00441026
cg07815028_BC21	chr11	VSIG10L2	125952536	Unclassified_Cell_type_specific	0.123609	-0.00403452
cg05392859_BC21	chr1		37038776		0.123602	0.00496708
cg09818425_TC21	chr2	NYAP2	225649491		0.123601	-0.00358265
cg07780543_BC11	chr12	ABCC9	21941816	Unclassified_Cell_type_specific	0.123565	0.00388641
cg07180212_TC21	chr17	SNHG16;SNORD1A	76561621	Promoter_Associated_Cell_type_specific	0.123539	0.00354428
cg27151303_TC21	chr7	ENSG00000273433;HOXA-AS3;HOXA3	27145202		0.123516	0.00446977
cg20592391_BC21	chr15	AP3B2;CPEB1-AS1	82663335	Unclassified_Cell_type_specific	0.123455	0.0039706
cg16290241_BC21	chr5	FBXL7	15808819		0.123448	-0.00376654
cg03672117_BC21	chr13		34779802		0.1234	-0.00537149
cg12059859_BC21	chr3	TPRG1	189133454		0.123376	-0.00356213
cg10341756_TC21	chr7		48894777		0.123343	-0.00434504
cg16939119_TC21	chr11		116384507		0.123326	-0.00387098
cg25645064_TC11	chr3		147378343		0.123305	0.00568241
cg23027387_BC21	chr1	LCE4A	152706688		0.123298	0.0043701
cg15975750_BC21	chr12	ANO4	100718499		0.123276	0.00636486
cg25542878_BC11	chr4	PPP2R2C	6473055		0.12327	0.00484257
cg06717221_TC21	chr19	ATP8B3	1790922	Unclassified_Cell_type_specific	0.123267	0.00517447
cg18339598_BC11	chr2		237156609		0.12325	0.00521682
cg02929993_BC21	chr7	EGFR	55127666		0.123193	0.00488204
cg01787986_BC21	chr3	CPNE4	131705744		0.123187	0.00503108
cg07696137_TC21	chr8	R3HCC1	23287371	Promoter_Associated	0.123181	-0.00367375
cg19122206_TC21	chr22	TAFA5	48577115		0.123181	0.00356465
cg13891009_BC21	chr2	CPSF3;ITGB1BP1	9424654		0.123175	0.00381129
cg16848524_TC11	chr8	ARHGAP39	144580889	Unclassified_Cell_type_specific	0.123141	0.00432672
cg10934519_TC21	chr3		69671803		0.123139	-0.00437168
cg12812233_BC21	chr4	ENSG00000287182;NSUN7	40750821		0.123131	0.00464429
cg00974825_TC21	chr5	LPCAT1	1498151	Unclassified_Cell_type_specific	0.123123	0.00516015
cg04969340_TC21	chr7		156947502		0.1231	-0.00488095
cg08107017_TC21	chr14	VSX2	74240231	Unclassified	0.123097	0.00355005
cg04021544_BC11	chr7		2665555		0.123061	0.00543488
cg04103021_TC21	chr4	ENSG00000288776	173520552	Unclassified_Cell_type_specific	0.123045	0.00457914
cg12094556_BC22	chr8	CSMD1	3536840		0.123018	0.0057172
cg23255283_TC21	chr18	LINC00683	76528625		0.123016	0.0041101
cg07895657_TC21	chr22	PANX2	50177991		0.122948	0.00427834
cg12869240_BC21	chr10	DHX32	125881404		0.122915	-0.00430454
cg17471939_BC11	chr1	TP73	3684315		0.122901	-0.00525285
cg21086329_BC21	chr2		118764139		0.12286	0.00365653
cg04122873_BC21	chr6	ENSG00000244349	28988449	Promoter_Associated	0.122854	0.00351652
cg01911394_BC21	chr9	PRSS3	33751155		0.122839	0.0036426
cg03026004_TC21	chr18	ARHGAP28	6833418		0.122838	-0.00457541
cg05901977_BC21	chr1	ENSG00000232895	114206449		0.122822	0.00481528
cg14030525_TC21	chr7	KCND2	120320905		0.122819	0.00410052
cg05522245_BC21	chr1	LINC01346	3940616		0.122818	0.00383613
cg21890024_BC21	chr2	SCLY;UBE2F-SCLY	238069338	Gene_Associated_Cell_type_specific	0.122806	0.00440959
cg07099331_BC11	chr10		100659860		0.122799	0.00443039
cg11829072_TC11	chr8	TRMT12	124450783	Promoter_Associated	0.122786	0.003506
cg12833465_TC21	chr14	ENSG00000283098;SFTA3	36508682		0.122784	0.00370283
cg04365568_TC21	chr19		45306115		0.122763	-0.00384503
cg08913189_TC21	chr2	GULP1;LINC01090	188291115		0.122753	-0.00350962
cg14793168_BC21	chr11		115133052	Unclassified_Cell_type_specific	0.122737	0.004598
cg17453603_BC21	chr11	PANX1	94171742	Unclassified	0.122736	-0.00362401
cg10685261_BC21	chr16	ABCC1	16007848	Unclassified_Cell_type_specific	0.122724	0.0037805
cg05119905_TC21	chr11	DDX25;ENSG00000254790	125942543	Unclassified	0.122719	-0.00356171
cg22157087_BC21	chr6	ESR1	151691752	Unclassified_Cell_type_specific	0.122708	0.00367017
cg00111063_TC21	chr12	LTA4H	96044806		0.122663	0.00387201
cg23164870_BC21	chr4	ARHGAP24	85928955		0.122633	0.00354187
cg12085977_TC21	chr1	TTC34	2789168	Unclassified_Cell_type_specific	0.122622	0.00491392
cg22547540_BC21	chr6	TNXB	32087230	Unclassified	0.12262	-0.00395028
cg04608995_TC21	chr3	PLCL2	16824137	Unclassified_Cell_type_specific	0.122597	0.00478023
cg00481259_BC11	chr16	DECR2;NME4	400837	Promoter_Associated_Cell_type_specific	0.122596	-0.00368029
cg01283794_BC21	chr20		56171345		0.122545	-0.00422499
cg09124496_TC11	chr7	INHBA;INHBA-AS1	41696253	Unclassified	0.122521	-0.00493786
cg27317439_BC11	chr10		101216792	Unclassified_Cell_type_specific	0.122506	0.00406917
cg18576957_TC11	chr6	LY6G5C	31683243		0.122504	0.00653116
cg25670685_TC11	chr13	NALCN	101416081		0.1225	0.00352304
cg11127915_BC21	chr19	NFIX	13011567		0.122491	0.0055191
cg22512793_TC22	chr17	IKZF3	39813908	Unclassified_Cell_type_specific	0.122489	0.00362859
cg13629388_BC23	chr6	FAM120B	170378692	Unclassified_Cell_type_specific	0.12245	0.00354658
cg24410381_TC11	chr3	ZKSCAN7-AS1	44685710	NonGene_Associated	0.122442	0.0037392
cg08752433_BC21	chr12	PPTC7	110578761		0.122429	0.00350196
cg06159404_TC11	chr10	ENSG00000285712	43350928		0.122418	0.00514568
cg24750513_BC11	chr2	BIN1	127061879	Unclassified_Cell_type_specific	0.122398	-0.00354413
cg17841361_BC21	chr12	PPP1R12A-AS2	79692925		0.122375	-0.00432364
cg02227188_BC21	chr12	ENSG00000273049;HOXC6;HOXC9	54002570		0.122329	-0.003851
cg25974416_BC21	chr21	ENSG00000286886;PCBP3	45876868		0.122306	-0.00370191
cg10138494_TC21	chr2	LRATD1	14632438		0.122301	0.00391699
cg11867515_TC21	chr7		148575951	Unclassified	0.122261	-0.00486816
cg05046452_TC21	chr3		66077045		0.122255	-0.00467289
cg03317010_TC21	chr16	C2orf69P2;ENSG00000261350	35492559		0.122251	0.00378976
cg04708601_BC21	chr6	ACTG1P18;GRIK2	101432202		0.122246	-0.00465018
cg18405719_BC21	chr3	CHL1-AS2	111559		0.122235	-0.00366919
cg05083015_TC21	chr1	TNFSF4	173193856		0.122227	-0.0037437
cg12077487_TC21	chr19	CELF5	3290032		0.122219	-0.00499292
cg20790393_TC11	chr15	CIB1	90231094	Promoter_Associated_Cell_type_specific	0.12221	0.0040252
cg19112148_BC21	chr16	ENSG00000260566;USP31	23065021		0.122179	-0.00393689
cg24829409_TC11	chr8	LINC00588	57280194		0.12217	0.00530189
cg20384503_TC21	chr15	MIR4713HG	51198880		0.122126	0.00483232
cg08400424_TC21	chr5	ARHGAP26	142977477		0.122123	0.00418455
cg08919791_TC21	chr1	RABGAP1L	174166267		0.122108	0.00495143
cg26049896_BC21	chr19	PPP5D1P	46499769		0.122106	-0.00358939
cg16688437_BC21	chr2	FZD5	207768266		0.122099	0.00409154
cg09343889_BC21	chr21	TSPEAR	44618710	Unclassified_Cell_type_specific	0.122076	0.00412843
cg01739725_TC11	chr14	TTC6	37602188		0.122043	0.00609628
cg01074982_TC21	chr1	DR1	93358335		0.122029	0.0043434
cg06105898_TC21	chr11	ENSG00000255219;MIR100HG	122293828		0.122012	0.00447491
cg15922801_TC21	chr2		239571816		0.12201	-0.00381244
cg05511755_TC21	chr5	ENSG00000249236	56070702		0.122005	-0.00365991
cg23269692_BC11	chr21	APP	26000131	Gene_Associated_Cell_type_specific	0.122004	-0.00553944
cg17569124_TC21	chr7	ENSG00000273433;HOXA-AS3;HOXA3;HOXA5	27144024	Unclassified	0.121953	0.00646782
cg14204577_BC21	chr9		122095621	Unclassified	0.121934	0.00449399
cg08659204_TC11	chr17	LHX1-DT	36885298		0.121889	-0.00678254
cg26386624_BC21	chr12	HOTAIR;HOXC11	53973075		0.121882	0.0038365
cg12559119_BC21	chr17	ENSG00000266076	65594457	Unclassified_Cell_type_specific	0.121859	-0.00402133
cg04024827_BC21	chr12	FLJ12825	54060379		0.121844	-0.0046659
cg23329997_BC21	chr18	GATA6	22173062		0.121833	-0.00395138
cg02225599_BC11	chr7	HOXA2	27103633		0.121816	-0.0053202
cg16586530_TC21	chr1		38292230		0.121785	0.00421733
cg03349779_BC21	chr17	SHISA6	11301677		0.121784	-0.00419458
cg09406107_BC21	chr2		235263796		0.121774	0.00362753
cg26681975_TC21	chr6	PNPLA1	36270346		0.121746	0.0035148
cg08148545_BC21	chr3	FAM107A	58587219	Unclassified_Cell_type_specific	0.121724	0.00390033
cg13779795_TC21	chr9	ENTPD2	137049184		0.121661	0.00373413
cg17477442_BC11	chr17	PIPOX;SEZ6	29004582		0.121657	-0.00424017
cg15962314_TC21	chr1	ARTN	43934197	Unclassified_Cell_type_specific	0.121551	0.0038902
cg23686831_TC21	chr15		93110081		0.121533	0.00426627
cg00440531_BC21	chr3		137759822		0.121503	0.00617905
cg24289955_BC21	chr3		127467637		0.121482	0.00392672
cg14186937_TC21	chr11	ENSG00000254506;TRPC6	101584034		0.121474	0.00371229
cg14357387_TC11	chr9	PRRC2B	131407974	Promoter_Associated	0.121452	0.00547711
cg23330451_BC21	chr3	MRPS22;PRR23B	139021080		0.121371	0.00528318
cg14839147_TC21	chr10	CACNB2	18400698		0.121354	0.00432071
cg13437682_BC21	chr10	FGFR2	121596705		0.121292	0.00486065
cg26360638_TC21	chr22	TNRC6B	40290306	Promoter_Associated	0.121281	0.0048272
cg08961547_TC21	chr10	FFAR4	93567897		0.121201	0.0054412
cg22237668_BC21	chr12		114244934		0.121153	-0.00459968
cg03212653_BC21	chr2	AFF3	99701704		0.121149	0.00425888
cg12007053_TC21	chr11	ADAMTS15	130449841	Unclassified_Cell_type_specific	0.121146	0.00358792
cg23883019_TC21	chr3	ENSG00000275163;KCNMB2;KCNMB2-AS1	178535822		0.121143	0.00351158
cg13580027_TC21	chr10		133158559		0.12112	-0.00363726
cg25024717_BC11	chr12		53930799		0.121088	0.00547199
cg07157398_TC21	chr17	B3GNTL1	83048945	Promoter_Associated_Cell_type_specific	0.121085	0.00362245
cg01879056_BC21	chr10	JAKMIP3	132044063		0.121045	0.00371691
cg19311729_BC21	chr14		26413252		0.121018	0.00412091
cg03203407_TC21	chr1	IGSF21	18222632		0.121009	-0.00361417
cg01510609_BC11	chr2	DCDC2C;ENSG00000224661	3703544		0.120993	0.00389996
cg17977994_TC21	chr16	LINC02134	47965592		0.120991	-0.00518668
cg09540471_TC11	chr14	AMN	102922730	Unclassified	0.12099	0.00436082
cg10760299_TC21	chr15	GATM	45376812	Unclassified_Cell_type_specific	0.120953	0.00483239
cg21052932_BC21	chr14	ABHD12B;PYGL	50875602	Unclassified	0.120952	0.00410423
cg10679597_TC21	chr5	PCDHGA1;PCDHGA10;PCDHGA11;PCDHGA2;PCDHGA3;PCDHGA4;PCDHGA5;PCDHGA6;PCDHGA7;PCDHGA8;PCDHGA9;PCDHGB1;PCDHGB2;PCDHGB3;PCDHGB4;PCDHGB5;PCDHGB6;PCDHGB7	141421062	NonGene_Associated	0.120927	0.00533733
cg07098752_BC21	chr10	PRLHR	118595358		0.120845	0.00418959
cg00464640_TC21	chr20		16159261		0.120829	-0.00460029
cg09232555_TC11	chr8		11762357		0.120824	-0.0073974
cg26644674_TC21	chr10	PFKP	3096313		0.120785	0.00365479
cg00811436_TC21	chr5	ENSG00000251205	143583125		0.120773	0.00393418
cg16055526_BC22	chr6	HLA-DPB2	33115510		0.120762	0.00380958
cg27589230_TC21	chr18	ZBTB7C	48376453		0.120753	0.0041345
cg09478269_BC21	chr20	CDH4	61664840		0.120747	-0.00358112
cg20416446_TC21	chr6		88008692		0.120732	-0.00422945
cg19659420_TC21	chr3	EOGT-DT;TMF1	69052741		0.120667	0.00438572
cg27115227_TC21	chr11	DEAF1;EPS8L2;TMEM80	694295		0.120649	-0.00371666
cg17902422_BC21	chr19	CNN1	11539681		0.120619	-0.00370058
cg05028574_TC21	chr2		240427243		0.120595	-0.00417072
cg19224744_BC21	chr13	GAS6-DT	113866099	Unclassified_Cell_type_specific	0.120594	-0.00366489
cg11174855_BC11	chr10	NKX6-2	132784848		0.120554	0.0050695
cg26489226_TC21	chr1	ARHGEF10L	17657562		0.12055	-0.00366175
cg17177006_TC21	chr3	EDEM1	5190725	Promoter_Associated	0.120545	0.00380945
cg23762925_BC21	chr18	LINC00683	76546701		0.120533	0.00483629
cg08043536_BC21	chr3	LINC01967	28030048		0.120499	-0.00554491
cg27446137_TC21	chr4	ENSG00000224218;SHROOM3-AS1	76802045		0.120483	0.00355669
cg17815049_BC21	chr1	CNST;TFB2M	246565361	Promoter_Associated_Cell_type_specific	0.120424	-0.00376315
cg01539699_TC21	chr19	DNM2	10815411		0.120415	0.00457382
cg05076221_TC21	chr7	ENSG00000273433;HOXA-AS3;HOXA3;HOXA5	27143018		0.120405	0.00435997
cg26306893_TC21	chr20	SNHG11	38446265	Promoter_Associated	0.1204	-0.00543857
cg04514998_TC21	chr11	DDX10	108809396		0.120395	0.0043753
cg08685733_TC21	chr17		44138241		0.120394	-0.00357052
cg15061688_BC21	chr19		30920713		0.120354	0.00396495
cg16153524_BC21	chr11	ENSG00000254734;LINC02755	29809356		0.120337	-0.00414249
cg02227453_TC21	chr22	ADM2;SBF1	50481053		0.120336	0.00442995
cg04459086_TC21	chr3	LARS2	45388250	Promoter_Associated_Cell_type_specific	0.120334	0.00378275
cg26132320_BC11	chr20	MMP9	46011714	Unclassified	0.120322	0.00501171
cg17098103_BC21	chr1	HIVEP3	41919489		0.120307	-0.00522217
cg14991769_TC11	chr7	TMEM176A;TMEM176B	150800069	Unclassified_Cell_type_specific	0.120261	0.00367618
cg10879327_TC21	chr13	NUDT15;SUCLA2	48038284	Promoter_Associated	0.12026	-0.00385633
cg03549563_BC21	chr20	LINC01749	63009579	Unclassified	0.120227	0.00417843
cg15394081_BC21	chr11	LMO2	33871784		0.12015	-0.00416614
cg07745624_TC11	chr4	ENSG00000250039;KCNIP4	21949329		0.120146	0.00434298
cg24478632_TC11	chr19	ZNF540;ZNF571-AS1	37551883	Promoter_Associated	0.120113	0.00381203
cg15329876_TC21	chr17	KRT9	41572376		0.120108	0.00403842
cg26699755_TC21	chr17	RTN4RL1	1977337		0.120092	0.00412166
cg13710969_BC11	chr17	BAHCC1	81419663		0.120087	-0.00555629
cg09198931_BC21	chr16	CFDP1	75378163		0.120067	0.00380802
cg10009482_TC21	chr8	PEBP4	22982884		0.120023	0.00420723
cg15921949_TC21	chr3		137767371		0.120023	0.00520611
cg03085524_TC21	chr8	ENSG00000254973;IQANK1	143770400		0.120021	0.00424215
cg23744638_TC11	chr11	SBF2	10302355		0.120001	-0.00442015
cg23137088_BC21	chr5	ENSG00000270021;MACROH2A1	135400816	Unclassified_Cell_type_specific	0.119987	-0.0040409
cg05825244_BC11	chr20	EBF4	2749842		0.119946	0.00409454
cg13378656_BC21	chr7	TRBJ2-3;TRBJ2-4;TRBJ2-5;TRBJ2-6;TRBJ2-7	142796808		0.119943	-0.00393168
cg24463519_BC21	chr19	CPAMD8;RN7SL835P	16906191		0.119934	-0.00413419
cg10140145_TC21	chr6	MAP3K5	136720266		0.11992	0.00376502
cg19848629_TC21	chr8	MIR124-2HG	64373687		0.119886	0.00397933
cg06845774_TC21	chr4	PLRG1	154549663	Promoter_Associated	0.119884	-0.00365962
cg15887809_BC21	chr6	ARID1B	157100393	Unclassified	0.11988	0.00526006
cg14955976_BC21	chr11	LRRC4C	41018480		0.119833	0.00363981
cg00890240_BC21	chr20	RTF2	56469621		0.119796	0.00393895
cg05284306_TC21	chr11	P2RX3	57354748		0.119786	-0.00376993
cg23992208_BC21	chr2	AMER3;ENSG00000229797	130755569	Unclassified_Cell_type_specific	0.119783	0.00354713
cg22730830_TC11	chr16	PRSS21	2817433	Unclassified_Cell_type_specific	0.11975	0.00499012
cg02787852_TC11	chr16	IL21R	27403215		0.11969	0.00365682
cg16932963_BC21	chr7		1285036		0.119678	-0.00356191
cg08760829_TC21	chr5	STK32A;STK32A-AS1	147235156		0.119653	0.00380054
cg25426736_BC21	chr20	BCAS1	54064478		0.119621	0.00539969
cg07068993_BC21	chr13		30673699	Promoter_Associated	0.119613	0.00466215
cg22698629_TC11	chr1	VWA5B1	20344237	Unclassified_Cell_type_specific	0.11955	-0.00389295
cg26684794_TC21	chr6		163841657		0.119546	-0.00476688
cg00086247_BC21	chr5		29568226		0.119493	-0.00501935
cg01289480_BC21	chr15	KLF13	31367833	Promoter_Associated	0.119467	0.00357139
cg05375686_BC21	chr12	RIMBP2	130686636		0.119451	-0.00396373
cg15691344_BC11	chr10	HTRA1	122496168	Unclassified_Cell_type_specific	0.119442	-0.0072196
cg00565679_TC21	chr12		114934088		0.11944	-0.0036182
cg07172367_TC21	chr4	ENSG00000285713;ENSG00000285783	144353615		0.119433	-0.00411469
cg25780988_BC21	chr21	HUNK	31987750		0.119424	-0.00384428
cg13365822_BC21	chr5	TENM2	167861656		0.1194	-0.00501553
cg11577375_TC21	chr19		50165735		0.119355	0.00545943
cg04176995_TC21	chr6	MRPS18B;PPP1R10	30618691		0.119355	0.00463248
cg19044214_BC21	chr17		42629947		0.119297	-0.00352739
cg18408273_BC21	chr4		114563649		0.119288	-0.00439306
cg03689440_TC21	chr13		109867908		0.119257	-0.00355938
cg17048645_BC21	chr17	ENSG00000283517	71831280		0.119255	-0.00484479
cg17979576_BC21	chr3	ENSG00000223930	178217697		0.11925	0.00410438
cg22646995_BC21	chr5	ENSG00000248560	181114779		0.119228	0.00460061
cg23998071_TC21	chr7	EVX1	27250050		0.11917	0.00460637
cg18756476_BC21	chr1		232248678		0.11916	-0.00383576
cg22040202_BC21	chr2	ENSG00000276949	240672514		0.119155	0.00485908
cg18001457_BC21	chr1		229692495		0.119147	0.00465389
cg10759651_BC21	chr1	RGS5;RGS5-AS1	163175160	Unclassified	0.119135	0.0043878
cg00923927_BC21	chr18	BCL2	63293056	Unclassified	0.119131	0.00435372
cg25208916_BC11	chr20	EPB41L1	36203139	Unclassified	0.11912	0.00367874
cg09326123_TC21	chr19	CREB3L3	4167845		0.119081	-0.00449026
cg12387646_BC21	chr12	RND1	48864943	Unclassified_Cell_type_specific	0.119071	-0.00374713
cg16347123_TC21	chr7	ENSG00000273297	134407246		0.119024	-0.00390212
cg18649319_BC21	chr8	ENSG00000254859	143549598	Unclassified	0.119002	0.00455135
cg17779191_BC21	chr8	PXDNL	51525896	Unclassified	0.118989	-0.00432373
cg19085165_BC21	chr11	LINC02745	42086376		0.118972	-0.00414554
cg07369569_TC21	chr6	HMGCLL1	55580023		0.118963	-0.00462711
cg19815596_TC21	chr1	NAV1	201614350		0.118943	0.00444844
cg07307142_TC21	chr16	HSD17B2	82037828		0.118943	-0.00550495
cg15668668_BC21	chr8	LINC02237	111376346		0.11893	-0.00386738
cg14064762_BC21	chr9	TRAF1	120926467	Unclassified	0.118911	0.00397122
cg11421485_BC21	chr10	CELF2	11150381	Unclassified_Cell_type_specific	0.118904	0.00391598
cg21416600_BC21	chr1	PAX7	18703281	Unclassified_Cell_type_specific	0.118839	0.00523085
cg03064067_TC21	chr12	SLC6A15	84913137		0.118837	0.00387375
cg05210227_BC21	chr8	ADRB3;ENSG00000285880	37966669	Unclassified	0.118834	0.00382525
cg12527286_BC21	chr7		53398586		0.118833	-0.00398424
cg09231976_TC21	chr2		131419539		0.118828	-0.00545283
cg15040770_TC21	chr1	TCEA3	23425440		0.118826	-0.00409525
cg11164649_BC11	chr17	ABI3	49219768	Unclassified	0.118794	0.00528926
cg13342895_BC21	chr9		1870183		0.118793	0.00429053
cg16379538_TC21	chr11	ENSG00000214797	59272897		0.118759	0.00393083
cg05668703_BC21	chr17	BAHCC1	81406693		0.118759	0.0041291
cg03349091_TC21	chr5	ENSG00000272154;PCDHB3	141101672		0.118743	0.0035671
cg25896657_BC21	chr11	NKAPD1;PIH1D2	112073219		0.11872	0.0037537
cg27412269_TC21	chr9		118653941		0.118719	-0.00452242
cg06450956_TC21	chr9		132100003		0.118716	0.00361378
cg07058086_TC11	chr8	KIF13B	29262669	Promoter_Associated	0.118713	0.00454278
cg10477405_TC21	chr19		29119665		0.118696	0.00457727
cg12422351_TC21	chr1	SLC44A3-AS1	94735670		0.118684	0.00554652
cg10584823_TC21	chr7	SDK1	3482522		0.118676	0.00365559
cg24148085_BC21	chr3		72655452		0.118669	0.00481274
cg19319393_BC21	chr1	GPR153	6261677		0.118605	0.00396895
cg11335335_TC21	chr11	DRD4	637885	Unclassified_Cell_type_specific	0.118599	-0.00375254
cg24216596_BC11	chr3	WNT5A	55484114		0.118567	0.00510043
cg21387752_TC21	chr17	HOXB-AS3;HOXB3;HOXB6	48602926	Unclassified	0.11856	0.00360838
cg24182328_BC21	chr17	ENSG00000280254;VMO1	4787333	Unclassified	0.118521	-0.00418334
cg13370460_TC21	chr10		121668551		0.118512	0.00392384
cg10950644_BC21	chr11	LINC02690	45751631		0.118501	-0.00384618
cg12439472_BC21	chr13	EPSTI1	42991263		0.118497	-0.00385766
cg12156145_TC21	chr12		67356326	Unclassified	0.118473	-0.00433261
cg14981395_BC21	chr8	DEPTOR;DEPTOR-AS1	119873120		0.118465	0.00444159
cg21376204_BC11	chr19	ZFR2	3869086	Unclassified_Cell_type_specific	0.118441	0.00429372
cg00513650_BC21	chr1		30651094		0.118423	-0.00355207
cg04027548_TC11	chr12	KCNJ8	21773513	Unclassified_Cell_type_specific	0.118411	0.00512302
cg14276125_BC21	chr11	GRK2	67285288		0.118395	0.00363408
cg26360766_TC21	chr9	LPAR1	111037153	Unclassified_Cell_type_specific	0.11837	-0.00351943
cg11822305_BC21	chr7	TRBVB	142710131		0.118278	0.00383577
cg00023919_TC21	chr11	RHOD	67071720	Unclassified	0.118265	0.00396873
cg05139788_BC21	chr6	TFAP2D	50722934		0.118258	0.00419867
cg03980745_TC11	chr1	LIN28A	26411639	Unclassified_Cell_type_specific	0.118257	0.00415021
cg16617674_TC21	chr20	SLC12A5	46054953		0.118252	0.00425716
cg10837142_BC21	chr10		120005830		0.118242	-0.00414647
cg05947357_BC21	chr11	GRIK4	120833185		0.118227	0.00364758
cg01566170_BC21	chr1	CAPN2	223712044	Promoter_Associated	0.118213	-0.00366149
cg16198723_BC21	chr3	CCDC80	112640710		0.118206	-0.00391142
cg25352836_BC11	chr19	NDUFA13;TSSK6	19514455	Unclassified_Cell_type_specific	0.118161	0.00467193
cg16566429_TC21	chr11	ANO1;ENSG00000255143	70142196		0.118159	0.00375799
cg05384127_TC21	chr22	ENSG00000206028;ENSG00000275942;ENSG00000277941;MIAT;MIATNB	26671443	Unclassified	0.118143	0.00384713
cg04705669_TC21	chr2	HECW2	196586923		0.118099	-0.00510168
cg05462725_BC21	chr19	KLC3	45339292	Unclassified	0.118089	-0.00553384
cg18689332_TC21	chr12	TBX5	114399861		0.118047	0.00370012
cg06370827_TC21	chr4	ARHGAP10	148060820	Unclassified_Cell_type_specific	0.118026	0.00411211
cg00751730_TC21	chr7	PTPRN2	158043634		0.118023	0.00376106
cg09173768_TC11	chr2	HOXD-AS2;HOXD9	176124621		0.118017	0.00531517
cg11342437_BC21	chr13	LRCH1	46552193	Promoter_Associated	0.118014	-0.00354342
cg10237978_TC21	chr19	ZNF875	37334309		0.117977	0.00432309
cg03401077_BC21	chr15	ANKRD34C;ANKRD34C-AS1	79284112		0.117948	0.00573006
cg19649083_TC21	chr5	CPLX2	175868116	Unclassified_Cell_type_specific	0.117879	0.00515746
cg20051270_BC11	chr14		105088395		0.117879	-0.00353323
cg08444004_BC21	chr2	HDAC4	239164482	Promoter_Associated_Cell_type_specific	0.117853	0.00351773
cg08617701_BC21	chr4	ENSG00000289879;LINC01060	188440070		0.117813	-0.00481619
cg07788369_BC11	chr7	DLX6-AS1	96989756		0.117797	0.00415102
cg12752627_TC21	chr10	CYP26C1;ENSG00000285846	93067771	Unclassified_Cell_type_specific	0.117768	0.00502808
cg01585867_BC21	chr1	PAX7	18668279		0.117761	0.00429573
cg03975644_BC21	chr12	TUBA1C	49202219		0.117721	0.00358134
cg03455765_BC21	chr3	CADM2	84961901		0.117714	-0.00457928
cg00949753_BC21	chr1	ENSG00000274895;PROX1;PROX1-AS1	213983963	Unclassified_Cell_type_specific	0.117712	0.00364163
cg07643322_BC11	chr2	HTR5BP	117860265		0.117679	0.00483356
cg12268438_BC21	chr8		20436767	Unclassified_Cell_type_specific	0.117664	0.00354641
cg03024742_TC21	chr7	HTR5A;HTR5A-AS1	155071534		0.117627	0.00368422
cg05472059_BC21	chr2	SNTG2	1059101		0.11759	-0.00372
cg16924102_TC21	chr4		20042965		0.117585	-0.00456848
cg06713766_BC21	chr17	B9D1;ENSG00000286799	19363779		0.117584	-0.00374934
cg14270434_TC21	chr9	PTCSC2	97851365		0.117582	0.00489257
cg09099746_BC21	chr20	BMP7	57225420		0.117545	0.00417073
cg11209087_TC21	chr14		26255153		0.11754	0.00479353
cg19269405_TC21	chr20	BPIFB1	33287669		0.117451	-0.00413391
cg02055817_BC21	chr6		1398130		0.117361	0.00350592
cg01178680_TC11	chr15	ISLR2	74133211		0.117334	0.00417255
cg24444923_TC11	chr1	LACTBL1	22953984		0.117299	0.00456781
cg06544111_TC21	chr7	ENSG00000253308;EVX1;EVX1-AS	27241725		0.117293	0.00351004
cg11414268_BC21	chr4	ENSG00000249998	17074783		0.117275	-0.00361637
cg00426659_TC21	chr12	ANKS1B	99154551		0.117261	0.00393689
cg02266500_TC21	chr14	C14orf39;ENSG00000258670	60514455		0.11726	-0.00394471
cg13755766_BC21	chr9	ROR2	91948397		0.117258	0.00362643
cg04570735_BC11	chr19	ENSG00000285188;PDE4C	18224039	Promoter_Associated	0.117257	0.00467426
cg00461077_TC21	chr8		92136782		0.117255	-0.0044649
cg08444233_BC21	chr1	SCMH1	41053567		0.117222	0.00379822
cg01568492_TC21	chr2	NOC2LP1	130229391		0.117166	0.00417536
cg11519677_TC21	chr6	ENSG00000272442;TCTE1;TMEM151B	44292086		0.117141	0.0036201
cg19961980_TC21	chr7		54996161		0.117104	-0.00353364
cg05279622_BC21	chr6	MOG	29661981		0.117082	0.00464658
cg11675706_TC21	chr16	NSMCE1;NSMCE1-DT	27268196		0.117019	-0.00402347
cg14171608_BC21	chr2	ENSG00000231204;ENSG00000233005	21463594		0.116984	-0.00353656
cg05211646_TC21	chr20		48431928		0.116959	-0.00379676
cg13080565_TC11	chr6	GRIK2	101398921		0.116959	0.00605662
cg03858612_BC21	chr2	TTN-AS1	178523551		0.116958	-0.00546906
cg01748892_TC11	chr7	ENSG00000273433;HOXA-AS3;HOXA3;HOXA5	27145048		0.116908	0.00401164
cg10365900_TC21	chr11	TENM4	78856964		0.116895	-0.00360179
cg19490609_BC21	chr6	SLC17A1	25815569		0.116891	0.00371432
cg26902985_BC21	chr13	FRY	32248972		0.11689	0.00430699
cg25433552_TC21	chr5		160133541		0.11689	0.00437922
cg25045526_BC21	chr7	FEZF1;FEZF1-AS1	122304452		0.11687	0.00384809
cg25375711_BC21	chr8	TRMT12	124450816	Promoter_Associated	0.11686	0.00359346
cg27051533_TC21	chr3	PPARG	12287167		0.116856	-0.00489631
cg24923516_TC11	chr2	CYP27C1	127197580	Unclassified	0.116849	-0.00516446
cg12461469_BC11	chr3	ANKUB1;RNF13	149812554	Promoter_Associated	0.116836	0.00387
cg09319063_BC21	chr15	ENSG00000274937	74373473	Promoter_Associated	0.116787	-0.00377625
cg09826364_TC21	chr7		158997032		0.116778	0.00433247
cg12456800_TC21	chr5	ENSG00000279726;PCDHA1	140786353		0.116736	0.00495829
cg20713174_TC21	chr2	KLHL30	238139711	Unclassified	0.116679	0.00379283
cg16964198_BC21	chr10	TBC1D12	94439614		0.116638	-0.00383456
cg09290397_BC21	chr14		93232428		0.116595	-0.00431211
cg08206318_BC21	chr5	PITX1	135027947		0.116594	0.0036595
cg21705011_BC21	chr7	ENSG00000251660;MTURN	30157276	Gene_Associated_Cell_type_specific	0.116561	0.00459287
cg16511484_TC21	chr11	GRK2	67275532		0.116514	0.00352849
cg08802841_TC21	chr12	ENSG00000286608	89354949	Promoter_Associated	0.116506	-0.00407981
cg20972814_BC21	chr2	ARHGEF4	131011609		0.116476	-0.00522521
cg14502916_TC21	chr19	C5AR2	47339261		0.11646	-0.00369501
cg06432875_BC21	chr16	GSG1L	27853687		0.116455	0.00368757
cg08126211_TC21	chr6	DCDC2;KAAG1	24357492	Unclassified_Cell_type_specific	0.116441	0.00359194
cg11573730_TC21	chr7	DOCK4	111855577	Unclassified	0.116437	0.00350622
cg24287110_BC21	chr10	KLF6	3782495	Promoter_Associated	0.116407	0.00425941
cg04689428_BC21	chr5	ANKH	14727053	Unclassified	0.116377	-0.00359711
cg05470052_BC21	chr4		69468058		0.116364	0.00397884
cg01810319_TC21	chr8	SNTG1	50563058		0.116363	-0.00506183
cg26981703_BC21	chr12	Y_RNA	38275326		0.116358	-0.00452003
cg17242596_TC21	chr11	OPCML	132657401		0.116334	-0.00424447
cg18258776_BC21	chr7		64626173		0.116296	0.00440739
cg24243879_BC21	chr10	KAT6B	74854870		0.116281	0.00375116
cg10836639_BC21	chr8		142434292		0.116267	0.00436489
cg07139904_TC21	chr4		139656828		0.116262	-0.00401833
cg20250981_TC21	chr11	KCNQ1DN	2869414		0.116232	0.00505965
cg16459382_BC21	chr12	ENSG00000288092	103013432		0.116225	-0.0037202
cg13039454_BC21	chr7		41060013		0.116223	-0.00401951
cg22660171_TC21	chr8	TEX15	30913101		0.116213	0.00427884
cg21886042_TC21	chr13		111423689		0.116178	-0.00436439
cg02331198_BC21	chr6	CRYBG1	106540246		0.116172	0.00366381
cg00568296_TC21	chr20		50059003		0.116141	0.00350114
cg12746557_BC21	chr21	KCNJ15	38272410		0.116133	0.00399722
cg02261771_BC21	chr3	LRRC15	194369918		0.116122	0.00388819
cg03768175_TC21	chr18		78855402		0.11611	0.00630366
cg25459717_TC21	chr20		57291246		0.116082	-0.00379571
cg03814644_BC21	chr6	PDE10A	165940607		0.116058	0.00354581
cg15795580_BC21	chr2	DTYMK;ING5	241688006		0.116049	-0.00378163
cg22044002_TC21	chr10	CYP26C1;ENSG00000285846	93065790		0.116044	0.00424413
cg07791803_TC21	chr8		34486426		0.116034	-0.00392617
cg22878091_BC21	chr11	PKNOX2	125176174		0.116003	0.00375513
cg19789473_BC21	chr17	FAM222B	28843025	Promoter_Associated	0.115999	0.00363816
cg15732072_TC21	chr10		125522385	Unclassified_Cell_type_specific	0.115981	0.00513078
cg14564594_BC21	chr10	ENSG00000235281	2524354		0.115971	-0.00411506
cg07903023_TC21	chr2	KLHL30	238139431	Unclassified	0.115943	0.00365957
cg05591701_TC21	chr6	PPP1R10	30601434		0.115943	0.00357457
cg11204212_TC11	chr8	LINC02894	94638990		0.115939	0.00426479
cg12106833_BC21	chr20	ADI1P1	41330003		0.115931	-0.0038721
cg17339882_BC21	chr1	PATJ	62131285	Unclassified	0.115912	0.00423891
cg06217323_TC11	chr3	ENSG00000242953	75396351		0.115884	0.00364697
cg08341079_BC21	chr16	ENSG00000285882;HS3ST4	25950815		0.115848	-0.00557388
cg24340081_TC21	chr8	NKAIN3	62701872	Unclassified_Cell_type_specific	0.115837	0.00481526
cg18998321_TC21	chr18	LAMA1	7038944	Unclassified_Cell_type_specific	0.115775	0.00476004
cg21038443_TC21	chr7	KCND2	120461230		0.115772	-0.00497976
cg20396557_BC21	chr3	ENSG00000285708;FOXP1	71226842	Promoter_Associated_Cell_type_specific	0.115731	0.0043372
cg07592963_BC11	chr11	KCNQ1DN	2869419		0.115728	0.00438375
cg15821562_TC21	chr14	ENSG00000259053;FOXN3	89616931	Promoter_Associated_Cell_type_specific	0.115708	0.00406318
cg18739821_BC21	chr17	HS3ST3B1	14309082	Promoter_Associated_Cell_type_specific	0.115705	0.00363225
cg02529309_BC21	chr4	SDAD1;SDAD1-AS1	75991230	Promoter_Associated	0.115685	0.004243
cg03614193_BC11	chr18	ST8SIA3	57354311		0.115676	0.00540013
cg15557760_BC21	chr8	ST18	52249539		0.115602	0.00459094
cg07312710_BC21	chr9		120152596		0.115568	0.00502911
cg05600496_TC21	chr13		79783052		0.115527	0.00418415
cg10143603_BC21	chr16	ENSG00000285367	51166217		0.115502	0.00396186
cg09309755_TC21	chr6		170082816	Unclassified_Cell_type_specific	0.115489	0.00425388
cg04040773_BC21	chr2		204538742		0.115486	-0.00504562
cg20664247_BC21	chr1	PEX10	2414036	Promoter_Associated	0.115486	-0.00368488
cg10383933_BC21	chr14		94998913		0.11548	0.00401319
cg26800599_BC21	chr16	KARS1;TERF2IP	75646904		0.115479	0.00620174
cg10954797_BC21	chr8	EBF2	25954586		0.115465	0.00393952
cg22245720_BC22	chr17	LRRC75A	16486797		0.115439	-0.00455923
cg17298276_TO11	chr12	DUSP16;ENSG00000290048	12482334	Unclassified_Cell_type_specific	0.1154	0.00398032
cg20053110_BC11	chr6	MDGA1	37650088	Unclassified_Cell_type_specific	0.115384	0.00633411
cg08130175_TC21	chr1	PLA2G2C;UBXN10	20185650	Unclassified	0.115382	0.00354661
cg02012327_TC21	chr13	LINC01072	20102555		0.115378	0.00439666
cg23296697_TC21	chr17	RBFOX3	79096895		0.115329	0.0043018
cg04422168_TC11	chr2	PTPRN	219309560		0.115308	0.00351475
cg10784386_BC11	chr5	THBS4	80035120		0.115278	0.00363099
cg13081704_BC21	chr11	KCNQ1DN	2869227		0.115275	0.00419381
cg00678361_BC21	chr8	ENSG00000271698;SLC52A2;TMEM249	144354269		0.115244	0.00408005
cg04847066_BC21	chr20		48531162		0.115212	-0.0036214
cg23572413_BC21	chr18		53755753		0.115176	-0.00467447
cg25166661_BC21	chr20		33191672		0.115153	0.00377293
cg14371731_TC11	chr10	ZMIZ1	79243418		0.115125	0.00522158
cg02219966_TC21	chr1	PLD5	242449383		0.115099	0.00431029
cg11969609_TC21	chr10		116288256		0.115091	-0.00553994
cg25735482_TC21	chr12	TNS2;TNS2-AS1	53046219		0.11509	-0.00376336
cg26564895_TC21	chr11	LNCRNA-IUR;SESN3	95233171		0.115051	0.00361331
cg03677056_TC11	chr17	E2F3P1;SLFN12L	35490198		0.115046	-0.00370537
cg14292834_BC21	chr14	ENSG00000258844	36221910		0.115006	-0.00354315
cg24520368_BC21	chr5		51226558		0.115003	0.00504728
cg17841979_TC21	chr6		7692473		0.114945	0.00382606
cg13461554_TC21	chr2	ENSG00000282890	48810586		0.114933	-0.00391057
cg06322979_BC21	chr16		81717786		0.114924	0.0046098
cg07059402_TC11	chr22	ANKRD54;EIF3L;MIR659	37848774	Promoter_Associated_Cell_type_specific	0.114897	0.00560178
cg26012800_TC21	chr7	ENSG00000235077	100138190		0.114892	0.00430047
cg03035759_TC21	chr22	CLTCL1;ENSG00000287146	19292514		0.114873	-0.0051488
cg19964348_TC21	chr10		1739800		0.114856	0.00435132
cg03495011_BC21	chr20		63125823		0.114842	-0.00371088
cg06842635_TC21	chr9	FBP2P1	87830554		0.114834	0.00363313
cg09662325_BC21	chr16	ENSG00000259283;IRX6	55329689		0.114825	0.00351633
cg11570752_BC21	chr21	PDE9A	42746865	Promoter_Associated_Cell_type_specific	0.114822	0.00571946
cg25435020_TC21	chr8	YWHAZ	100929990		0.114815	0.00425773
cg27019019_BC21	chr17	MYO19;PIGW	36535877	Promoter_Associated	0.114779	0.00514547
cg07375256_TC21	chr7	ZSCAN25	99624573	Promoter_Associated_Cell_type_specific	0.114768	0.00420009
cg04921578_BC21	chr13	PCCA	100491003		0.114689	0.00428462
cg04863892_BC21	chr7	ENSG00000273433;HOXA-AS3;HOXA3;HOXA5	27143756	Unclassified	0.114684	0.00628314
cg01680114_BC21	chr1	CACNA1E	181636870		0.114628	-0.00421178
cg22512793_TC21	chr17	IKZF3	39813908	Unclassified_Cell_type_specific	0.114621	0.00357226
cg17633917_TC21	chr1	CHI3L2	111222116	Unclassified	0.114596	0.00394999
cg10096378_TC21	chr22	FAM83F	39995613	Unclassified_Cell_type_specific	0.11452	0.0039682
cg12516359_TC11	chr11	ENSG00000254586;LINC02729	17695733		0.114508	0.0050741
cg23272287_TC21	chr10	FAM13C	59283717		0.114507	-0.00514968
cg02280461_TC21	chr1	OR2B11	247457372		0.114505	0.00383703
cg22446784_TC21	chr15	CARMAL	89070329		0.114497	-0.00501049
cg08338284_BC21	chr10	PLCE1;PLCE1-AS2	94089306		0.114495	-0.00385877
cg24478631_BC11	chr19	ZNF540;ZNF571-AS1	37551880	Promoter_Associated	0.114482	0.00442548
cg22456178_BC21	chr2		122927432		0.114458	-0.00380165
cg03529261_BC21	chr4		184288488	Unclassified_Cell_type_specific	0.114454	0.00356926
cg01416891_TC21	chr10	CYP26C1;CYP26C1-DT	93061135	Unclassified_Cell_type_specific	0.114432	0.00401281
cg08093099_TC21	chr5	LINC01411	174338403		0.114413	0.00424394
cg14780446_TC21	chr19	PLA2G4C;PLA2G4C-AS1	48061847		0.114397	0.00442011
cg01836567_TC21	chr18	ST8SIA3	57351954		0.114393	0.00497465
cg00393985_TC21	chr7	WIPI2	5232024	Gene_Associated	0.114382	0.00382081
cg10135717_BC21	chr15	ADAMTS17	100342442	Promoter_Associated	0.114374	0.00464723
cg25003750_BC21	chr20	MACROD2	15709244		0.114369	0.00460519
cg06995239_TC21	chr9		15533447	Unclassified_Cell_type_specific	0.114369	0.00559641
cg07634840_TC21	chr5	TRIO	14223564		0.114369	0.00406715
cg05763097_TC21	chr14	EXOC3L4	103103003		0.114357	0.0038247
cg24090990_BC21	chr1	TRABD2B	47986862		0.114351	0.00353376
cg06713488_BC21	chr15	MINAR1	79433139	Unclassified_Cell_type_specific	0.114344	0.00415731
cg04821708_TC11	chr16	SDR42E1	82011598	Unclassified	0.114315	0.00362089
cg13453175_BC21	chr2	EIF2AK3	88672170		0.114312	0.00392119
cg18037560_TC21	chr12		106920318		0.114307	-0.00353769
cg09299263_BC21	chr6	H2AC2P;H2BC2P	25732398		0.114297	0.00389982
cg16541931_TC21	chr10	GPR158;GPR158-AS1	25174828		0.114282	0.00382261
cg06737494_BC21	chr3	GHSR	172449854	Unclassified_Cell_type_specific	0.114248	0.00397898
cg21241560_TC21	chr15	ENSG00000287508;RORA	60650468	Unclassified	0.114206	0.00395344
cg01993468_BC21	chr6	ENSG00000230960	170262675		0.1142	0.00359688
cg19961173_TC21	chr11	IGSF9B	133919007	Unclassified_Cell_type_specific	0.114172	0.00419995
cg02817514_BC21	chr2	ASB18;GBX2-AS1	236214214		0.114171	0.00393619
cg20818778_TC21	chr1	GNG4	235650845	Unclassified_Cell_type_specific	0.114164	0.00399625
cg17315281_BC11	chr4	SORCS2	7192056	Unclassified	0.114157	0.00390362
cg23997185_TC21	chr5	PCDHB1-AS1;PCDHB2	141094817		0.114153	0.00376002
cg04375192_BC21	chr2		238836074	Unclassified_Cell_type_specific	0.114139	0.00453574
cg20518897_BC21	chr15	PARP16	65255673		0.114109	-0.00481331
cg25329928_TC21	chr20	EYA2	47027436		0.114047	-0.00369382
cg20162206_TC21	chr18	ENSG00000228835;KLHL14	32773162		0.114014	0.00526577
cg10673318_TC21	chr7	CNPY1;ENSG00000283128	155483402		0.114012	0.00401173
cg10089953_BC21	chr11	LINC02763	112482248		0.114003	-0.00483712
cg13776815_BC21	chr10	ENSG00000279689;FUT11;SEC24C	73770960		0.113953	0.00391323
cg05493580_BC21	chr10	C10orf67	23280735		0.113944	-0.00378239
cg01182865_BC21	chr8	GATA4	11701825		0.113941	-0.00362709
cg11048920_TC21	chr7	EGFR	55091688		0.11394	-0.00378611
cg15997429_TC21	chr6	DACT2	168314029		0.113937	0.00392747
cg10541110_BC21	chr17	KRTAP2-3	41059642		0.113936	0.0036924
cg03648523_BC21	chr16	CDH13	82634017		0.11387	-0.00425049
cg14476095_BC21	chr3	LSAMP;TUSC7	116713374		0.113865	-0.00403525
cg11526200_TC21	chr7		105401906		0.113845	-0.00382912
cg17069396_BC11	chr20	EBF4	2750456		0.11384	0.00584955
cg05660634_BC21	chr15	LINC02694	38672908		0.113836	0.0042584
cg05161990_BC21	chr12		87780456		0.113824	-0.00409494
cg09110625_BC21	chr6	ENSG00000261211	6682279		0.113765	-0.00370078
cg25444002_BC21	chr13	FGF14	101867793		0.113724	0.00511388
cg06516376_BC21	chr9	HACD4	21031910	Promoter_Associated_Cell_type_specific	0.113703	-0.00357864
cg21908557_TC21	chr5	PCDHGA1;PCDHGA2;PCDHGA3;PCDHGA4;PCDHGA5;PCDHGA6;PCDHGA7;PCDHGB1;PCDHGB2;PCDHGB3	141382738	NonGene_Associated	0.113699	0.00439492
cg23041045_BC21	chr1	FNDC7	108712858		0.113695	-0.00429262
cg13276754_TC21	chr3	PEX5L	179888227		0.113673	-0.00440691
cg03099780_BC21	chr13		97212221		0.113671	-0.00413046
cg03466525_TC11	chr10	ENSG00000235939	49441975	Unclassified_Cell_type_specific	0.113664	-0.00682487
cg09973676_TC21	chr8	PAG1	81094182	Unclassified	0.113642	0.00612345
cg23406881_TC21	chr14	ENSG00000259508	102774910	Unclassified	0.113637	0.00376643
cg12599337_TC21	chr8	LINC00968	56558019	Unclassified	0.113636	0.0048257
cg00496939_BC21	chr3		147377434		0.113634	0.00366697
cg09290006_BC21	chr9	AOPEP	95018742		0.11363	-0.00370199
cg07861456_BC11	chr16	ADAT1	75620354		0.113624	0.00612648
cg04425606_BC21	chr4	ENSG00000249806;INPP4B	142565967		0.113612	0.0041825
cg02041856_BC21	chr9	ENSG00000285269;SLC35D2	96344506		0.113581	-0.00471362
cg11504517_TC11	chr1	TP73;WRAP73	3653335		0.113564	-0.00394141
cg12095549_TC21	chr13		22979175		0.113551	-0.0039479
cg26368601_BC21	chr19	NLRP9;RN7SKP109	55736926		0.113551	0.00377423
cg00917437_BC21	chr14	ATG14	55412328	Promoter_Associated	0.113533	0.0041661
cg00963378_TC11	chr13	GJA3	20142499	Unclassified_Cell_type_specific	0.113513	0.00545525
cg17192377_BC21	chr18	ENSG00000267228;HDHD2	47151182		0.113512	0.00389315
cg15446796_TC21	chr7	PTN	137338082		0.113512	0.00489489
cg17502213_BC21	chr1	DAB1	58238663		0.1135	-0.00421365
cg05423672_BC21	chr4		181582227		0.113498	-0.00421403
cg05200998_BC21	chr2	BOK;BOK-AS1	241558509		0.113495	0.00359754
cg11896246_BC21	chr5	CDH18	19988520		0.113431	-0.0050488
cg04704198_TC11	chr11		70443477		0.11343	-0.00366093
cg06880755_BC21	chr4	MTTP	99586440		0.113398	-0.00485477
cg24032137_TC21	chr8	LINC02237	111376337		0.113393	-0.00362081
cg24375409_BC11	chr1	EPHA10	37735248		0.113384	0.00452347
cg00429758_BC21	chr6	ABCC10	43427210	Promoter_Associated	0.113383	0.00437666
cg18423549_TC21	chr17		22217272		0.113369	0.00441409
cg10871071_BC21	chr7	ITPRID1	31513798		0.113348	-0.00407838
cg00755219_BC21	chr22	LINC01638	27224840		0.113341	0.00510962
cg12364799_BC22	chr8	KIF13B	29193176		0.113331	0.0036985
cg14458068_TC21	chr5	PCDHGA1;PCDHGA2;PCDHGA3;PCDHGA4;PCDHGA5;PCDHGA6;PCDHGA7;PCDHGA8;PCDHGB1;PCDHGB2;PCDHGB3;PCDHGB4	141392689	Unclassified_Cell_type_specific	0.11312	0.00519466
cg03646916_BC11	chr3	ZKSCAN7	44555046	Unclassified	0.113089	0.00372873
cg08981615_BC21	chr7	SEC61G-DT	54788898	Unclassified_Cell_type_specific	0.113068	0.00390003
cg15916680_BC21	chr11	OPCML	133157560		0.113041	-0.00374897
cg08003353_TC11	chr13		30832983		0.113014	0.00436646
cg10391129_BC21	chr21	C2CD2	41899485	Unclassified	0.113002	0.00459991
cg16522980_BC21	chr3	DCBLD2;ENSG00000239462	98902572		0.112993	-0.00356988
cg24540923_BC21	chr19	CYP2B6	40992883		0.112989	-0.00360398
cg08320524_BC21	chr21	KCNJ15	38272432		0.112981	0.00402383
cg17172308_BC11	chr6		168132951	Unclassified_Cell_type_specific	0.112942	0.0040114
cg05905155_BC21	chr16		30802804		0.112855	0.0035593
cg12599338_BC21	chr8	LINC00968	56558021	Unclassified	0.112803	0.00443745
cg05583608_TC11	chr16		51113625		0.112799	0.00458864
cg16404106_BC21	chr11	CCDC81	86374581		0.112788	0.0043099
cg22878468_BC21	chr5	NRG2;Y_RNA	140019040		0.112783	-0.00498812
cg08985785_BC11	chr6	KCNK5	39228564		0.112777	0.00556995
cg21598047_BC21	chr15	INO80	41117017	Promoter_Associated	0.112769	0.00380093
cg15966954_TC21	chr5	IL9	135895858		0.11276	0.00363353
cg09566735_BC21	chr14	RGS6	71931096		0.112751	-0.0045432
cg01336858_BC21	chr15		69862233		0.112728	0.00372005
cg13751012_TC21	chr14		99382553		0.112674	-0.00394064
cg15618568_BC21	chr10	GFRA1	116131559		0.112642	-0.00359262
cg20946054_TC21	chr1	DRAXIN	11701709		0.112601	0.0043954
cg10014308_TC21	chr2	EGR4	73291093	Unclassified	0.11255	0.00454216
cg04205038_TC21	chr19	FCHO1	17747428	Unclassified	0.112549	0.00413399
cg11991327_BC21	chr7	MNX1-AS1	157014509		0.112547	-0.00397403
cg18872420_TC21	chr14	SPTLC2	77557086		0.112534	-0.00563659
cg24579604_TC21	chr10		1785645		0.112531	0.00366645
cg17396797_TC21	chr2	CROCC2	240912084		0.112529	-0.00393714
cg00472277_BC11	chr11	TSPAN32	2306525	Promoter_Associated	0.112515	0.00356788
cg14009632_TC21	chr6	TJAP1	43477274	Promoter_Associated	0.112499	-0.00364649
cg19456812_TC21	chr5	ARHGAP26	143121020		0.11249	0.0036111
cg10462187_TC21	chr10	BTBD16	122307887	Unclassified_Cell_type_specific	0.112459	0.00397059
cg01231735_BC21	chr4	LINC01096	13547011	NonGene_Associated_Cell_type_specific	0.112419	-0.00467043
cg00982389_BC21	chr2	COL4A3;MFF-DT	227228621		0.112362	0.00361171
cg26080567_BC21	chr21	CBR3-AS1;DOP1B	36163839		0.112336	0.00475048
cg18919551_TC21	chr13		79194592	Unclassified_Cell_type_specific	0.112334	0.00375767
cg02905245_TC21	chr3	CCDC80	112640805		0.11232	-0.0042085
cg13837146_BC21	chr9		108786469		0.112253	0.00434122
cg07557707_TC21	chr19	ZSCAN1	58038343		0.112245	0.00400453
cg16454316_BC21	chr6	PPP1R2P1	32880068		0.112242	-0.00381735
cg06897233_TC21	chr11	ENSG00000261070	69172417		0.112234	-0.00360926
cg04194947_TC11	chr2	HOXD3	176147463		0.112204	0.00470782
cg02079273_BC21	chr4		1414103		0.112197	0.00444626
cg00014998_BC21	chr2	HOXD3;HOXD4;MIR10B	176150234		0.112172	0.00470915
cg00106512_BC21	chr2	BCL11A	60511700		0.112146	0.00444865
cg08103496_BC11	chr12	CACNA2D4	1797751		0.112137	0.00451022
cg22370006_TC21	chr6	OPRM1	154039209		0.112136	0.00396369
cg17694094_BC21	chr3	SATB1;TBC1D5	18443180		0.112123	0.00435446
cg00929254_BC21	chr10	STK32C	132229945	Unclassified_Cell_type_specific	0.112082	0.00386949
cg00705992_TC21	chr7	ENSG00000253508;ENSG00000277966;ENSG00000278592;HOXA11;HOXA11-AS	27186710		0.111972	0.00564063
cg17745628_BC21	chr15	ADAMTS17	100339298	Unclassified_Cell_type_specific	0.111955	0.00454631
cg15719366_TC21	chr10	ENSG00000258539;FAM53B	124671111	Unclassified_Cell_type_specific	0.111946	0.00370969
cg23350294_TC11	chr8	PENK;PENK-AS1	56447433		0.111943	0.00420842
cg00100866_BC21	chr1	LINC01346	3940684		0.111885	-0.00393386
cg11444278_TC11	chr13	GSX1	27791450	Unclassified_Cell_type_specific	0.111872	0.00385637
cg21776417_TC21	chr3	ZIC1	147424628		0.111863	0.0038457
cg13563725_BC21	chr15	TVP23BP1	26967764		0.111824	0.00406103
cg24827838_BC21	chr2		133576884		0.111815	-0.00504279
cg11925263_TC21	chr5	STARD4;STARD4-AS1	111513406	Promoter_Associated	0.111804	-0.00361858
cg25670171_BC21	chr13	LINC00331	78806742		0.111803	-0.00364544
cg04114389_BC21	chr1	LINC02815	229035488		0.111794	0.00496824
cg25148589_BC21	chr4	GRIA2	157220784		0.111791	0.0039635
cg05088382_TC21	chr9	ENSG00000237153	17005242		0.111733	0.00405327
cg14775937_BC21	chr19	TMPRSS9	2394872		0.111719	0.00446478
cg17322576_BC21	chr12	RERG	15216379		0.111702	-0.00405101
cg19676227_TC21	chr2	NCKAP5	132938009		0.111701	-0.00404756
cg17165841_TC21	chr2	FAM237A	206642277		0.111697	0.00371956
cg11071401_BC11	chr17	CACNA1G;CACNA1G-AS1	50559833		0.111678	0.00390798
cg02560323_BC21	chr2	LINC00570	11376950		0.111645	0.00353221
cg11202887_TC21	chr13		111423669		0.111582	-0.00361093
cg21396537_TC21	chr20	ENSG00000234139;ENSG00000277235	36065651	Promoter_Associated	0.11158	0.00369741
cg11940177_BC21	chr10	PGAM1	97428721	Promoter_Associated_Cell_type_specific	0.111541	0.00406699
cg12099459_BC21	chr1	LINC01138	148354774		0.11153	0.00407625
cg10090568_TC21	chr1	ESRRG	217068155		0.111522	-0.00471415
cg09174442_BC21	chr6	PHACTR1	12906693		0.111519	0.00410787
cg13519918_TC21	chr12	ENSG00000286608	89355208	Promoter_Associated	0.111517	-0.00493157
cg26457016_BC11	chr22	FBLN1	45552603		0.111511	-0.00474166
cg22595920_TC21	chr1	PIK3CD;PIK3CD-AS1	9655992		0.111481	0.00425851
cg20811154_BC21	chr15	SLCO3A1	91954575		0.111468	0.00394026
cg00992189_BC21	chr15		99508005		0.111442	0.00383237
cg05408094_TC21	chr13		112443319	Unclassified	0.111413	0.00443993
cg02849623_TC21	chr2	CCDC85A;ENSG00000271894	56328009		0.111371	-0.00427294
cg14028400_BC21	chr6		28825879		0.111356	0.00471505
cg12298268_TC11	chr3	COPB2-DT;RBP1	139539024		0.111327	0.00376807
cg09979478_TC11	chr8	ENSG00000254533;ENSG00000255085	144700612		0.11132	0.00499546
cg09877744_BC11	chr22	MAPK8IP2	50603927		0.11128	0.00403307
cg17038744_TC21	chr11	PKNOX2	125408739		0.111167	-0.00410121
cg00546307_BC21	chr1	ENSG00000233542	2014916		0.111152	0.00428835
cg03952248_TC11	chr1	GPATCH3;NUDC	26900849	Promoter_Associated	0.111134	-0.00424125
cg04184273_TC21	chr16	ENSG00000279255	708683		0.111131	-0.00358391
cg10818278_BC21	chr7	LHFPL3	104327413		0.1111	-0.00461033
cg15871419_BC21	chr7		149535421		0.111096	0.00392548
cg15105326_BC11	chr3	ZIC4	147391129		0.111096	0.00391207
cg15723350_TC21	chr1	DMBX1	46489194	Unclassified_Cell_type_specific	0.111092	0.00372538
cg10751631_BC21	chr4		164488321		0.11108	-0.00501236
cg16739687_TC21	chr1		4141177		0.111073	-0.00386922
cg02544754_TC21	chr2	FKBP1B;MFSD2B	24061192	Unclassified	0.111065	-0.00354813
cg14904295_BC21	chr19	PEG3;ZIM2	56837161		0.111035	0.00352422
cg04672622_TC21	chr12		114286452		0.111033	-0.00493591
cg27345945_BC21	chr13	DIAPH3	60002093		0.111022	0.00394573
cg17880816_TC21	chr19	MATK	3789437		0.110994	0.00362703
cg11619390_TC21	chr1	ENSG00000254553;ZBTB8B	32465578		0.110993	0.00352281
cg13525276_BC21	chr14	CEP128;TSHR	80959668	Unclassified	0.110965	0.00382945
cg06455149_BC21	chr8		26048295	Unclassified_Cell_type_specific	0.110954	0.00377239
cg04193456_TC21	chr2	MOGAT1	222690691	Unclassified	0.110919	0.00424303
cg13041009_TC21	chr17	MAP2K6	69503914	Unclassified_Cell_type_specific	0.110903	0.00379701
cg17680252_BC21	chr17	DNAH17	78443222	Unclassified_Cell_type_specific	0.110876	0.00371787
cg16181135_BC21	chr11	SLC17A6;SLC17A6-DT	22338677		0.11087	0.00375967
cg06354687_BC21	chr4	ENSG00000250137	23559571		0.110867	-0.00374229
cg17460445_BC21	chr3	ENSG00000206549;PRSS50	46718098	Unclassified_Cell_type_specific	0.110864	0.00361486
cg25621630_BC21	chr8	ENSG00000285579	70819140		0.110827	-0.00382338
cg02343197_TC21	chr3		27729848		0.110802	0.00367133
cg13187827_BC11	chr6	SAPCD1-AS1;VWA7	31766415		0.110796	-0.00400144
cg08605900_BC21	chr10		111129032		0.110793	0.00366508
cg04071213_BC21	chr2	PLEKHM3	207926401		0.110769	0.00410768
cg15976763_BC21	chr18	AQP4;AQP4-AS1	26863765		0.110759	0.00360685
cg08246619_BC21	chr11	KCNQ1DN	2869224		0.110749	0.00520747
cg13140986_BC21	chr15	ENSG00000275443;NR2F2-AS1	96224167		0.110728	-0.00377375
cg26827532_TC21	chr11	UBASH3B	122715603		0.110704	0.00371287
cg25917966_BC21	chr21	C21orf91-OT1	17784825		0.110698	0.00355677
cg07490201_TC21	chr15		85898151		0.110628	-0.00398941
cg14254534_BC21	chr19	SPRED3	38392475		0.110625	-0.00356618
cg25818583_BC11	chr19	ENSG00000267149;GP6;GP6-AS1	55038433		0.110606	-0.00357475
cg10406874_TC21	chr6		165090559		0.110591	-0.00491447
cg19215181_TC21	chr8		1745055		0.110583	0.00359139
cg18857467_BC21	chr1	HDAC1	32321888	Gene_Associated_Cell_type_specific	0.110503	0.0036992
cg05325193_BC21	chr20	LINC00261	22577595		0.110489	0.00371523
cg26904823_TC21	chr5	ENSG00000251314;PCSK1	96433601		0.110488	0.00496554
cg07899016_TC21	chr5	ENSG00000280029;PCDHB12	141208727		0.110453	0.00427903
cg06581740_BC21	chr4	KIT	54709427		0.110445	0.00355074
cg23202468_TC11	chr3	ZBTB47	42664336	Unclassified	0.110407	0.00480088
cg12128839_TC21	chr7	ENSG00000273433;HOXA-AS3;HOXA3;HOXA5	27143817	Unclassified	0.110397	0.00647395
cg11931211_TC11	chr12	PIWIL1	130337816		0.110395	0.00497432
cg03459776_TC21	chr14		94864853		0.110389	0.00369076
cg03413097_TC11	chr7		157018728	Unclassified_Cell_type_specific	0.110387	0.00356404
cg22093695_BC21	chr4	LINC02465	129822679		0.110351	-0.00350043
cg05049414_TC21	chr3	LRIG1	66394046	Unclassified	0.110296	0.00351656
cg09633081_BC21	chr6		7692109		0.110292	0.00468455
cg21253335_BC21	chr5	LINC00461	88540110		0.110283	-0.0046582
cg16585554_BC21	chr17	PITPNC1	67390738	Unclassified	0.110251	0.00449161
cg01572741_TC21	chr19	ZNF880	52369598		0.110244	-0.00354571
cg00818802_BC21	chr1	DAB1;ENSG00000227935	57385381		0.110194	-0.00364218
cg12167907_BC21	chr7	RNF32-DT	156608090	Unclassified_Cell_type_specific	0.110181	0.00382534
cg21405355_BC21	chr8	ENSG00000253108	34227483		0.110153	-0.00477556
cg17740434_TC21	chr2	TTN-AS1	178523337	Promoter_Associated	0.110137	-0.00536639
cg25124276_TC11	chr10	GPR158;GPR158-AS1	25175079		0.110114	0.0042409
cg21978527_TC21	chr7	ENSG00000274396;ENSG00000274864;ENSG00000276771;ENSG00000277694;HOTAIRM1	27098819	Gene_Associated_Cell_type_specific	0.110106	-0.00401826
cg16290737_TC21	chr14	CHGA	92922901		0.110103	0.00397691
cg25478600_TC11	chr11	KCNQ1DN	2869375		0.110076	0.00620698
cg04747843_BC21	chr11		115042173		0.110048	0.0040611
cg02398106_TC21	chr3	WNT7A	13877865		0.109978	-0.0035147
cg20237610_BC21	chr6	LAMA2	128882742		0.109974	-0.00428361
cg14178899_TC21	chr1	ERRFI1	8016539		0.109945	0.0040656
cg16751357_TC11	chr6		35182491		0.109927	0.00368038
cg12666279_BC21	chr2	DPP10;DPP10-AS1	115161168		0.109915	0.00381142
cg01301789_BC21	chr20	PHACTR3	59783384	Unclassified	0.109904	0.00364939
cg20597382_TC21	chr13		18874772		0.109891	-0.00447476
cg16991868_BC21	chr1	GPATCH3;NUDC	26900892	Promoter_Associated	0.109871	-0.00534744
cg08290334_BC21	chr5		155529467		0.109823	-0.00478092
cg18831157_BC21	chr11	LINC02742	28963358		0.109818	-0.00405173
cg02004337_BC11	chr6	MARCKS	113860306		0.109804	-0.00589576
cg24998881_BC21	chr20	MACROD2	14985249		0.109792	0.00462474
cg01214012_TC21	chr14	ENSG00000248975;PRKD1	30115840		0.109723	-0.00415195
cg21359959_BC21	chr8		65450525	Unclassified_Cell_type_specific	0.109698	0.00428709
cg22348290_BC21	chr8	EYA1	71547264		0.109662	-0.00485931
cg14242696_TC21	chr14	DPF3	72895256		0.109641	0.00355504
cg07214466_BC21	chr12	CHST11	104498582	Unclassified_Cell_type_specific	0.109619	0.00377419
cg25364923_TC21	chr20	PTGIS	49509108	Unclassified	0.109575	-0.00508133
cg04004590_TC21	chr10	PRKG1	50990536		0.109543	0.00359395
cg05807842_BC21	chr3	ENSG00000286856;SLC2A2	171028079		0.10947	0.00519162
cg07371521_BC21	chr5		154646811		0.109447	0.00424557
cg00993310_BC21	chr12		128169677		0.10944	0.00437833
cg24960039_BC21	chr8	DLC1	13116323		0.109439	-0.00383632
cg00426173_BC21	chr1		24730573		0.109432	-0.00361489
cg23768622_TC21	chr8	RUNX1T1	92101005		0.109416	0.00415691
cg02584756_TC11	chr1		43068125	Unclassified	0.10936	0.00393169
cg14822719_TC11	chr18		50298634	Promoter_Associated	0.109322	0.00481897
cg04620566_BC21	chr2	BABAM2;MRPL33	27959703		0.109296	-0.00353224
cg00853103_TC11	chr16	RBFOX1	6483788		0.109274	0.00404345
cg10211050_TC21	chr6	GRM1	146029032		0.109261	0.00446919
cg05387815_BC21	chr19	ZNF578	52492998		0.109236	0.00405906
cg00301120_BC21	chr10		130942176		0.109229	0.00454829
cg03484603_TC21	chr18		78650823		0.109195	0.00390456
cg23972860_BC21	chr1	CAMTA1	7334964		0.109179	-0.00412932
cg02234281_TC21	chr10	GPR158	25502009		0.109171	-0.00410511
cg26231761_BC21	chr1	AJAP1	4684736		0.109151	-0.00378305
cg03754403_BC21	chr6		40599840		0.109141	0.00454586
cg20120197_TC21	chr7	PTPRN2	158469703		0.109125	0.00378785
cg03002349_BC21	chr2	LINC01320	34548145		0.109096	-0.00437681
cg25141842_BC21	chr1	DNAH14	224895019		0.109027	0.00383639
cg07804076_TC21	chr5	PCDHGA1;PCDHGA2;PCDHGA3;PCDHGA4;PCDHGB1;PCDHGB2	141362163		0.109025	0.00363482
cg11999002_TC21	chr2		133971191		0.109002	-0.00413567
cg06504116_TC21	chr17	WSCD1	6098417		0.108999	-0.00384212
cg24229798_TC21	chr8	GPR20	141367441		0.108951	-0.00423185
cg27169073_TC21	chr12		106001213		0.108909	-0.00411331
cg09981929_BC11	chr10	TSPAN14-AS1	80536316	Promoter_Associated	0.108822	-0.00427823
cg03602029_BC21	chr6	OLIG3	137492941	Unclassified_Cell_type_specific	0.108803	0.00358695
cg01889056_TC21	chr2	ENSG00000237525;LINC00607	215711541		0.108789	-0.00502312
cg25293328_TC21	chr19	ENSG00000267412;GNG7	2611692		0.108762	0.00456036
cg00796424_BC21	chr12	HOTAIR;HOXC11	53972182	Unclassified_Cell_type_specific	0.108744	-0.00457055
cg19893664_TC11	chr14	ENSG00000257622;JAG2	105153297	Unclassified_Cell_type_specific	0.108726	-0.00390387
cg14898223_BC21	chr2	SLC40A1	189582681		0.108713	-0.00352381
cg23914261_BC21	chr19	TMPRSS9	2395006		0.108703	0.0044446
cg07869907_TC21	chr20	CDH22	46210548		0.108682	0.00418667
cg27075551_TC21	chr14		20798479		0.108681	0.00426157
cg27631599_BC21	chr1	TTLL10;TTLL10-AS1	1173440	Unclassified_Cell_type_specific	0.108675	-0.00501102
cg17761815_BC21	chr6	IL20RA	137001792		0.10866	0.00374755
cg22797031_TC11	chr1		170660929		0.108649	0.00578988
cg15333260_BC21	chr10		85320330		0.108637	-0.00372941
cg16658255_TC21	chr5		598791		0.108635	0.00384692
cg06100756_TC11	chr17		45144208	Unclassified	0.108614	0.00361274
cg03468882_TC21	chr1	SMYD3	246117173		0.108544	-0.00397993
cg04174855_BC21	chr2	ENSG00000239498	220278262		0.108508	-0.00481227
cg04193787_TC21	chr7	PLXNA4	132206696		0.108494	0.00353743
cg18359575_BC21	chr1	LCK	32255589		0.108492	0.00491671
cg07871947_TC11	chr20	SLC12A5	46029157	Unclassified_Cell_type_specific	0.108465	0.0035581
cg25696165_TC21	chr10		106278527		0.108461	-0.00404277
cg23589035_BC21	chr1	ASH1L	155514809	Promoter_Associated_Cell_type_specific	0.108429	0.00409861
cg02027069_BC21	chr1	CNIH3	224737154	Unclassified_Cell_type_specific	0.108409	0.00446416
cg16686279_TC21	chr1		4027166		0.108394	0.00352008
cg25605163_TC11	chr9	EGFL7	136662798		0.10836	-0.00357271
cg21385821_TC11	chr17	CA10	52160484		0.10836	0.00416975
cg10881937_TC21	chr2	MGAT5	134307298		0.108356	-0.00395636
cg03247247_BC21	chr12	ELK3	96242032	Promoter_Associated	0.108324	0.0036365
cg15801019_TC21	chr6	LAMA2	128882638		0.108284	-0.00404868
cg10138430_TC21	chr13	ALOX5AP	30740726		0.10828	-0.00357733
cg01579052_BC21	chr16	CIAO3	738035		0.108267	-0.00375674
cg13487127_BC21	chr9		94655977		0.108266	0.0038722
cg09827761_BC11	chr15	LINC01169	66655054	Unclassified_Cell_type_specific	0.108266	0.00560988
cg07535350_TC21	chr6	NEDD9	11356867		0.108261	0.00421869
cg00128482_TC21	chr8	ENSG00000253706;PI15	74825221		0.108249	-0.00446255
cg14827915_BC21	chr12	ENSG00000256654	5022378	Unclassified	0.108247	0.00425664
cg21012875_TC21	chr19	SHANK1	50669498	Unclassified	0.108221	0.00491857
cg26601317_TC21	chr11	KCNQ1DN	2869345		0.108209	0.00399071
cg12155732_BC21	chr10	ENSG00000285955;HTRA1	122460575		0.108197	-0.00437782
cg15489294_TC21	chr5	LVRN	115962156		0.108189	0.00360159
cg24494810_TC21	chr20	ENSG00000286063	48350702	Unclassified_Cell_type_specific	0.108178	-0.00351758
cg27492103_TC21	chr2	ASXL2	25825414	Unclassified_Cell_type_specific	0.108101	0.00369448
cg27333886_BC21	chr19	SAE1	47210550	Gene_Associated	0.1081	-0.00361353
cg19613722_TC21	chr18	DCC;ENSG00000266335	52339991	Unclassified_Cell_type_specific	0.108079	0.0037275
cg04867178_BC21	chr6	FRMD1	168102793		0.108041	0.00482685
cg11176823_TC21	chr1	LINC01141	20431389		0.108009	-0.00532172
cg07927379_TC11	chr7	RNF32;RNF32-DT	156640414	Unclassified	0.108008	0.00444061
cg08003353_TC13	chr13		30832983		0.108005	0.00424611
cg26286839_BC11	chr5	THBS4;THBS4-AS1	80083132	Unclassified	0.107988	-0.0056321
cg18782991_TC11	chr5	ENSG00000272154;PCDHB3	141100395	Unclassified_Cell_type_specific	0.107918	0.00414845
cg09187007_TC11	chr1	MEGF6	3598426		0.107915	0.00366128
cg25161509_TC21	chr20	DNMT3B	32793556	Unclassified	0.107914	0.00425277
cg22900136_BC21	chr17	LINC00511	72430938	Unclassified_Cell_type_specific	0.107897	0.00528586
cg11943505_BC21	chr12		105960568		0.107867	-0.0035222
cg11775292_TC21	chr15	ENSG00000289896;FMN1	33195430	Unclassified_Cell_type_specific	0.107854	-0.00428136
cg13944111_BC21	chr12	EEF1B2P4	106903113		0.10783	-0.00467883
cg09619302_BC21	chr10	TASOR2	5684421		0.10782	0.00423832
cg19998183_BC21	chr3		10758979	Unclassified	0.107816	0.00399155
cg17624073_TC11	chr17	BAHCC1	81419783	Unclassified_Cell_type_specific	0.107796	-0.00405068
cg08688023_TC11	chr10	PHYHIPL	59177165		0.107765	0.00439
cg15243368_BC21	chr10	KAT6B	74854877		0.107758	0.00362384
cg04836851_TC21	chr5	ENSG00000279068;ENSG00000280029;PCDHB16	141183244		0.107751	0.00421614
cg04875128_BC12	chr15	OTUD7A	31483692		0.107734	0.00353213
cg14415160_BC21	chr1	MKNK1-AS1;TMEM275	46544433		0.107734	0.00430326
cg05796004_BC21	chr8	ENSG00000253821	57591565		0.107733	-0.00361072
cg26582295_TC21	chr1	ASAP3	23436698		0.107683	0.00428896
cg08263750_BC21	chr16	CDH8	61968782		0.107639	0.0047403
cg21870668_BC21	chr15	ENSG00000286110;SNRPN	24878584		0.107622	0.00415882
cg04892758_BC21	chr16	RBFOX1	7308469		0.107613	-0.00394066
cg09305815_BC21	chr2		5236187		0.107608	-0.00352331
cg00721315_BC11	chr12	LHX5	113462914	Unclassified	0.107606	0.00430238
cg01528349_TC21	chr12	PTPRB	70637216		0.107574	-0.00435313
cg06482943_BC21	chr17	LINC00511	72416585		0.107557	0.00361573
cg08256244_BC21	chr5	ENSG00000286638;LUCAT1	91279572	Unclassified_Cell_type_specific	0.107531	0.00404697
cg05137895_BC21	chr8		49251761		0.107477	0.00364588
cg08829979_TC21	chr14	SMOC1	69994203		0.107475	0.00372927
cg13890379_TC21	chr18	DOK6	69403088		0.107472	0.00515956
cg06013632_BC11	chr15		23897773		0.107466	0.00389671
cg20800117_TC22	chr1	CAMTA1	7248306		0.107465	0.00384589
cg23049448_BC21	chr6	ENSG00000272162;SYCP2L	10887747		0.107463	-0.00435749
cg13470679_BC21	chr9	ADAMTSL1	18746855		0.107425	-0.0048519
cg18793404_TC11	chr7		52088793		0.107415	0.00382474
cg02395406_BC21	chr2	LINC01814	8580586		0.107408	0.00371835
cg22629528_TC21	chr11	OPCML	133081966		0.107394	-0.00466861
cg01022365_TC21	chr5	OSMR-DT	38693202		0.107389	0.00439901
cg06638795_TC11	chr2	KCNG3	42492793		0.10737	0.0048324
cg23159323_BC21	chr4	ENSG00000286147	106596545	Unclassified_Cell_type_specific	0.107352	-0.00435923
cg24819475_BC21	chr4	THEGL	56531257	Promoter_Associated_Cell_type_specific	0.107324	0.00495072
cg00160914_BC21	chr1	DDX20;ENSG00000284830;INKA2	111756641		0.10731	0.00431392
cg26975848_BC21	chr2		104344558		0.107283	0.00558128
cg19792194_TC21	chr11	FEZ1	125483875		0.107272	-0.00419316
cg06223098_TC21	chr10		131432681		0.107146	-0.0047561
cg20674067_BC21	chr22	SEZ6L	26171927		0.107144	0.00466075
cg05723825_TC21	chr2	ENSG00000259848;TEKT4	94871730		0.107113	0.00440443
cg07576363_BC21	chr8		75859093		0.107018	0.0050987
cg05971501_TC21	chr3	TP63	189687640		0.107015	-0.0040229
cg27281191_BC21	chr2		225338196		0.10701	-0.00407292
cg25221774_BC21	chr13	PCCA	100521415		0.106991	0.00404205
cg25011396_BC21	chr8	UBR5	102383216		0.106985	-0.00364542
cg10111115_TC21	chr3	ENSG00000278934;PDZRN3;PDZRN3-AS1	73624995		0.106967	0.00373935
cg01238435_BC21	chr5		142216131		0.106965	-0.00380654
cg21055739_TC21	chr2	CAB39	230794185	Unclassified_Cell_type_specific	0.106943	0.00377891
cg01370449_BC21	chr7	ENSG00000273433;HOXA-AS3;HOXA3;HOXA5	27143750	Unclassified	0.106937	0.0047559
cg02490460_TC21	chr8	DLGAP2	1417336		0.106866	0.00358502
cg16062681_BC21	chr16		52912956	Unclassified	0.10679	0.00427571
cg06379130_BC21	chr10	GSTO2	104301293	Unclassified_Cell_type_specific	0.106782	0.00413655
cg07745707_BC11	chr16	ZNF469	88430068	Unclassified	0.106757	0.00389797
cg13415466_TC21	chr1	SNORD116;USH2A	215631609		0.106739	-0.00376591
cg22311344_TC21	chr13		66139427		0.106718	-0.00442949
cg13928868_BC21	chr3	PLCL2	17023177		0.106714	0.00356087
cg20871478_TC21	chr15	LINC02351	98347215		0.106691	-0.00364339
cg16713962_TC21	chr16	ENSG00000287469	49183998		0.106624	-0.00489541
cg19537719_BC11	chr8	ANK1	41725980		0.106621	0.00565824
cg25412392_TC21	chr20		52852888		0.106613	-0.00353608
cg03513180_BC21	chr8	ENSG00000253853	2813642	Unclassified	0.106611	-0.00392504
cg14193430_BC21	chr8		76893991		0.106602	-0.00466099
cg17020052_BC21	chr5	NME5	138133844	Unclassified	0.106552	-0.00477043
cg24557048_BC21	chr1	PRKCZ	2132360	Promoter_Associated	0.106548	0.00469557
cg09821185_BC21	chr14	ENSG00000259166	101457029		0.106525	0.00356779
cg09096950_BC21	chr11	UBE4A	118359380	NonGene_Associated	0.106505	0.00384064
cg04671614_BC11	chr15	CHRNA3	78621478		0.106496	0.004548
cg14979034_BC21	chr9	ENSG00000227619	129580103		0.106474	0.00353802
cg17810588_TC21	chr13	FGF14	101918132		0.106468	0.00407806
cg09167951_TC21	chr4	LINC00499	138487818		0.106462	0.00482349
cg19893067_BC21	chr17	TBCD	82775080	Unclassified	0.106459	0.00397271
cg01295399_TC11	chr10	CHAT;SLC18A3	49612232		0.106453	0.00362549
cg07472795_BC21	chr10		29860327		0.106452	-0.00353019
cg03165176_BC21	chr19	APC2	1456887		0.106437	0.00401309
cg22373792_TC21	chr3	LINC02042	112746974		0.106429	-0.00354807
cg15845118_BC21	chr2		45011539		0.106427	0.0043545
cg03698069_BC21	chr7	ENSG00000223436;PLXNA4	132355429		0.106424	-0.00402572
cg13212756_BC21	chr5	LINC03000	164297044		0.106387	0.00464054
cg07669403_TC11	chr18		21897098	Unclassified	0.106384	0.00469228
cg16287252_TC21	chr12	GLT1D1	128932779		0.106334	0.00377688
cg12630339_BC21	chr10	CACNB2;ENSG00000235020	18215333	Unclassified	0.106321	0.00472501
cg04111992_TC21	chr7		158997424	Unclassified_Cell_type_specific	0.106315	0.0055076
cg02448523_BC21	chr8		38069922		0.1063	0.0039592
cg20391126_TC21	chr7		128191377		0.106285	0.00352628
cg07989092_BC21	chr11	LINC01395	129612198		0.106239	0.00427176
cg20405017_TC11	chr17	CA10	52158033		0.106221	0.00356477
cg07710266_TC11	chr6	ENSG00000287413;HMGA1P7	134115602		0.106201	0.00400475
cg12713159_TC21	chr19		11535948	Unclassified	0.106187	0.00397665
cg01741532_TC21	chr14		26173755		0.106154	-0.00425077
cg21088488_BC21	chr7	DBNL;PGAM2	44066122	Unclassified_Cell_type_specific	0.106154	0.00351703
cg06805348_BC21	chr4	NWD2	37243573		0.106136	0.0036857
cg02415341_TC21	chr10	CALY;ZNF511-PRAP1	133332935		0.106131	-0.00399996
cg21710377_TC21	chr15	DRAIC	69714493	Unclassified	0.106128	0.00371337
cg15236082_TC11	chr1	LINC02897	247112441	Unclassified_Cell_type_specific	0.106102	-0.00365775
cg26874872_TC21	chr16		26145041		0.106062	-0.0047059
cg02672830_BC21	chr8	MCPH1	6428930	Unclassified_Cell_type_specific	0.106034	0.00383056
cg03803086_BC21	chr21	C21orf62;C21orf62-AS1	32813650	Unclassified_Cell_type_specific	0.106022	0.00388158
cg14085358_BC21	chr2	EVX2	176084289		0.106018	0.0039112
cg24576535_BC11	chr3		113699150		0.105938	-0.00526486
cg19211853_BC11	chr13	RBM26	79394081	Promoter_Associated	0.105893	0.00408331
cg24795173_TC21	chr10	SORCS1	106992182		0.105883	0.00486103
cg10026389_TC11	chr3	ARPP21	35639053		0.105882	0.00432097
cg25730711_BC21	chr22		49668657		0.105869	0.00380139
cg20785120_BC21	chr20	BCAS4	50873002		0.105854	0.00397763
cg08233985_BC21	chr19	MAU2;SUGP1	19319917		0.105842	0.00392777
cg05274323_TC21	chr4	NSG1	4385018	Unclassified	0.105838	-0.00365708
cg08180188_BC21	chr1	ACTL8	17755310		0.105829	0.00498854
cg11849122_BC21	chr1	DAB1	57967515		0.105821	-0.00511903
cg19717773_TC11	chr7	GNA12	2807920		0.105804	-0.00361374
cg10081073_TC11	chr6	LAMA2;MESTP1	128930118		0.105802	0.00476733
cg20384504_TC21	chr15	MIR4713HG	51198987		0.105732	0.00526913
cg03758467_BC21	chr5	ENSG00000279726;PCDHA1;PCDHA2;PCDHA3;PCDHA4;PCDHA5;PCDHA6	140828051		0.105722	0.00357139
cg14609043_BC21	chr17	RBFOX3	79429790		0.105687	0.00353281
cg25779764_BC21	chr4		106418628		0.10567	0.00466907
cg13896476_BC21	chr22	MORC2-AS1	30922559	Unclassified_Cell_type_specific	0.105645	0.00550533
cg13891768_TC21	chr4	PANCR	110614868		0.105629	0.00444697
cg04192301_TC21	chr2	SGPP2	222561831		0.105626	0.0035387
cg14624314_BC21	chr5	SH3RF2	145949314		0.105624	-0.00461457
cg00524554_BC21	chr1	SERINC2	31423123		0.105607	0.00521145
cg10628030_TC21	chr1	AGBL4;ENSG00000229846	49036998		0.105605	-0.00375642
cg19320294_BC21	chr1	CA14;ENSG00000276110	150257476		0.105588	-0.00443957
cg06243121_TC21	chr4	HMX1	8865499		0.105556	0.00393363
cg08079330_BC21	chr14	ESRRB	76381449		0.10555	-0.00490044
cg11024359_TC21	chr20	APCDD1L	58463416		0.105506	0.00357369
cg08632935_BC21	chr5		141702023	Unclassified	0.105473	0.00444506
cg24085304_BC21	chr17	KRT43P	41450941		0.105472	0.00448137
cg12146673_TC11	chr3	SST	187669767		0.105445	0.00371079
cg26224311_BC21	chr15	SEMA6D	47183936		0.105427	-0.00522646
cg04196395_TC21	chr14		75234666		0.105391	0.0036537
cg13753316_TC21	chr7	FAM200A	99552641		0.105363	-0.00447886
cg20992785_TC21	chr6		168132827	Unclassified_Cell_type_specific	0.105322	0.00374879
cg07028216_BC21	chr22	CENPM	41941218	Promoter_Associated	0.105311	0.00376353
cg10721834_BC11	chr19		22807264		0.105306	0.00399093
cg00537188_TC21	chr1	LCK	32255518		0.105275	0.00404871
cg05446908_BC21	chr1		24730553		0.105274	-0.00406513
cg20293942_TC11	chr13	DLEU1;DLEU2;ENSG00000274270	50127120		0.105271	-0.00592642
cg21215020_BC21	chr15		70527068		0.105253	0.00371617
cg21717724_TC21	chr9	CUTALP;PSMD5	120842236		0.105238	-0.00402366
cg01507147_BC21	chr9		764329	Unclassified	0.105227	0.00592202
cg13417399_BC21	chr8	ENSG00000253363;RNA5SP264	36764160		0.105214	-0.00420827
cg17985972_TC21	chr5	PLCXD3	41334491		0.105167	0.0050883
cg25665861_BC21	chr18	MYO5B	49862362		0.10516	-0.00388656
cg12912758_BC21	chr6		1594356		0.105154	0.003852
cg13947534_TC11	chr9	CFAP77	132487034	Unclassified_Cell_type_specific	0.105125	0.0039149
cg25741487_BC11	chr3		62377401		0.105108	0.00641338
cg04254888_BC11	chr2	SP110;SP140	230225801	Promoter_Associated	0.105073	0.00405924
cg18822950_TC21	chr17	ENSG00000242407	48733572	Unclassified_Cell_type_specific	0.105048	0.00457405
cg02005600_BC21	chr7	ENSG00000273433;HOXA-AS3;HOXA3;HOXA5	27144067	Unclassified	0.105041	0.00503205
cg08826840_TC21	chr3		104817480		0.105011	-0.00460975
cg03492733_BC21	chr20		1868789		0.104998	0.00365078
cg02986917_BC21	chr7	KCND2	120398909		0.104952	-0.00437011
cg23745709_TC21	chr22		48357493		0.104935	0.00369216
cg22245720_BC21	chr17	LRRC75A	16486797		0.10492	-0.0043224
cg04654429_BC21	chr16	ENSG00000262801	13351867		0.104904	0.00435472
cg12260065_TC21	chr8	CSGALNACT1	19625218		0.104882	0.00358102
cg10599384_TC21	chr5	PCDHGA1	141330419	NonGene_Associated_Cell_type_specific	0.104878	0.0043658
cg01952953_BC21	chr12	ASCL4	107774785		0.104867	0.00410722
cg23200020_TC11	chr19	SCGB1B2P	34577650		0.10482	0.0052383
cg07228824_BC21	chr6	TFAP2B	50845099		0.104802	0.00439414
cg17290371_BC21	chr8	LINC02964	125768953		0.10476	0.00461968
cg26961166_TC21	chr8	KCNB2	72774925		0.104746	0.00488453
cg11563680_TC11	chr6		100469521		0.104736	0.00382916
cg14827832_BC21	chr17		2551695		0.104722	-0.00362407
cg19836549_BC21	chr7		51730704		0.104713	0.00552256
cg02092690_BC21	chr15	ANXA2	60371481		0.104698	-0.00357374
cg19439852_TC21	chr14	FOXG1;FOXG1-AS1;LINC01551	28765449		0.104662	0.00369791
cg12757011_BC21	chr2	ENSG00000224076;ENSG00000251621;SLC4A10;TBR1	161424600	Unclassified_Cell_type_specific	0.104661	0.00379071
cg09368514_BC21	chr5	PCDHB1;PCDHB1-AS1	141051240		0.104652	0.00534336
cg02925233_BC21	chr17	USP22	21029294		0.104607	0.00363946
cg15736994_TC21	chr4	ASIC5;TDO2	155854789		0.104603	0.00405451
cg26890284_TC21	chr6	RFX6	116876382		0.104538	-0.00414208
cg01165776_BC21	chr2	EN1	118844970		0.104511	0.00352439
cg11461311_TC21	chr2	ENSG00000260163;ENSG00000260634;ENSG00000286971	127025038	Unclassified	0.104496	0.00445294
cg05534094_BC21	chr10	GAD2	26222616		0.104475	0.00432882
cg08678781_TC21	chr5	DPYSL3	147464553		0.10447	0.00531961
cg11556272_BC21	chr7		108806083		0.104465	0.0049216
cg23489355_TC21	chr20	PHACTR3	59661750		0.10446	0.00362991
cg27447006_TC11	chr1	ASAP3	23436786		0.104415	0.00554427
cg23538901_TC21	chr15	ENSG00000259200	45714651	Unclassified	0.104411	0.00352948
cg11747594_TC21	chr6	ZFP57	29680448	Unclassified_Cell_type_specific	0.104369	-0.00416726
cg06816651_TC21	chr2		94998614		0.10435	0.00366972
cg23065934_BC11	chr5	MARCHF11;MARCHF11-DT	16180157		0.104347	0.00431206
cg18335505_TC21	chr2	AMER3;ENSG00000229797	130757015		0.10434	0.00377889
cg20790798_BC21	chr5	LINC02116	1857192		0.104336	0.00476739
cg17960141_TC21	chr1	BRINP3	190172710		0.104285	-0.00406339
cg27646205_BC21	chr19	ODAD3;PRKCSH	11434670	Promoter_Associated	0.104266	-0.00378113
cg06699564_TC11	chr8	LINC02894	94638871		0.104216	0.00444348
cg02773436_TC21	chr10	ENSG00000235939	49442202		0.10421	-0.0050531
cg03784463_BC21	chr8	DLGAP2;ERICH1	736755		0.104186	-0.00422135
cg12094556_BC21	chr8	CSMD1	3536840		0.104186	0.0053725
cg08597839_TC21	chr1		29134496	Unclassified_Cell_type_specific	0.104182	0.00366175
cg10552127_BC21	chr11		102011407		0.104153	0.00423351
cg12733472_TC21	chr5		3118660		0.104153	-0.00430689
cg14615491_BC21	chr7	ENSG00000283128;RBM33;RBM33-DT	155643686		0.104148	-0.00357222
cg13019085_TC21	chr6	LNC-LBCS	19719778		0.104145	-0.00385642
cg13735469_BC11	chr8	FAM83H	143728487		0.104134	0.00579674
cg25226285_TC21	chr13	MEDAG;TEX26-AS1	30905999		0.10412	-0.00401153
cg16175885_BC21	chr11	CCDC73	32749762		0.104019	0.00459392
cg07420274_TC21	chr2	GAD1	170819796	Unclassified_Cell_type_specific	0.103997	-0.00560265
cg06499919_TC21	chr9	PALM2AKAP2;PTPN3	109499590		0.103981	0.00410597
cg06460587_BC11	chr6	LY6G5C	31683153		0.103937	0.0063068
cg14033676_TC21	chr4	SORCS2	7557690		0.10393	0.00382224
cg06711380_TC21	chr17	FBXO47	38967696	Unclassified_Cell_type_specific	0.10393	0.00375761
cg01829277_BC21	chr12	ANO4	100794754		0.103915	0.00357361
cg24619378_TC11	chr5	PCDHGA1;PCDHGA10;PCDHGA11;PCDHGA12;PCDHGA2;PCDHGA3;PCDHGA4;PCDHGA5;PCDHGA6;PCDHGA7;PCDHGA8;PCDHGA9;PCDHGB1;PCDHGB2;PCDHGB3;PCDHGB4;PCDHGB5;PCDHGB6;PCDHGB7;PCDHGC3;PCDHGC4;PCDHGC5	141491818	Unclassified	0.10391	0.00412159
cg13283952_TC11	chr2		120654429		0.103883	0.00499539
cg05610131_TC21	chr13		112216262		0.103869	-0.00366211
cg22312657_BC21	chr1		232110747		0.103863	0.00368628
cg07126525_BC11	chr6	PDE10A	165805031		0.103863	0.00493273
cg09572857_BC21	chr17	ENSG00000288605;SOX9-AS1	72111646		0.1038	0.00402506
cg13541970_BC21	chr6	FEM1AP3	112367405		0.103787	0.00391239
cg00063006_TC11	chr6	PPP1R2P1	32879753		0.103706	-0.00366649
cg13369534_BC21	chr2		118530271		0.103684	0.00383354
cg17181653_TC21	chr6	SF3B5	144096400	Promoter_Associated	0.103677	-0.0037837
cg23851558_TC11	chr2	SILC1	5981288		0.103671	-0.00466392
cg22359828_TC21	chr1	CACNA1E	181545080		0.103663	0.00535652
cg16615357_BC21	chr5	VTRNA2-1;Vault	136080905	Unclassified_Cell_type_specific	0.103662	-0.00421503
cg05863502_TC11	chr9	CACNA1B;ENSG00000203987	137877538		0.10366	0.00419604
cg09726570_BC21	chr6		76416933		0.103613	0.00421205
cg24985030_TC21	chr1	SYCP1	114854790		0.103612	0.00392618
cg21842524_TC21	chr13	MTUS2	29260893		0.103581	0.00421878
cg08575222_BC21	chr8	ENSG00000255491	124816056		0.10358	0.00357084
cg02725398_TC21	chr3	PRRT3;PRRT3-AS1	9946460	Unclassified_Cell_type_specific	0.103562	0.00371113
cg27532318_BC21	chr7	PDE1C	32318719		0.103553	0.0038801
cg24055461_BC21	chr19	GNA15	3135491		0.103536	-0.00392333
cg20380468_TC21	chr5	FYB1	39202955		0.103508	0.00379447
cg26682407_TC21	chr13	MCF2L	113005932		0.103475	0.00366176
cg17307230_BC21	chr8	ENSG00000253235;RDH10-AS1	73340953		0.103472	-0.0038918
cg08772837_TC21	chr5	PCDHA1;PCDHA10;PCDHA11;PCDHA12;PCDHA13;PCDHA2;PCDHA3;PCDHA4;PCDHA5;PCDHA6;PCDHA7;PCDHA8;PCDHA9;PCDHAC1	140964705		0.10347	-0.00439932
cg03882324_BC21	chr1		210252455		0.103469	0.00363116
cg13692993_TC21	chr14		60350468		0.103459	-0.00396886
cg23740491_BC21	chr6		27260488		0.103442	0.00411779
cg26142224_BC21	chr22	SGSM1	24850371	Unclassified	0.103405	-0.00365527
cg20066792_BC21	chr20	RPS4XP2	4684049	Promoter_Associated_Cell_type_specific	0.103338	0.003703
cg24953956_BC21	chr7	DENND2A	140533788		0.103305	0.00411453
cg01826979_BC21	chr15	NTRK3	87903287		0.103299	-0.0049223
cg13962347_BC21	chr6	LYRM4	5174413	Unclassified_Cell_type_specific	0.103273	0.00385799
cg01821018_TC11	chr1	TACSTD2	58577608		0.103272	-0.0051195
cg27343456_BC11	chr2	CDKL4	39244041	Unclassified_Cell_type_specific	0.103267	-0.00440661
cg13060684_TC21	chr8		122447592		0.103248	-0.00368101
cg12835736_BC21	chr6	FOXF2	1394929		0.103235	-0.00381117
cg24815891_TC21	chr8	ENSG00000254303	121999690		0.103217	-0.00356379
cg16047279_BC11	chr17	CCR7	40560990	Promoter_Associated	0.10318	0.00467221
cg04076132_TC21	chr2	PTH2R	208395345	Unclassified_Cell_type_specific	0.103177	0.004382
cg25926796_TC21	chr21	PDXK	43734393		0.103156	0.00370766
cg27427104_BC21	chr21	C21orf62;C21orf62-AS1	32813705	Unclassified_Cell_type_specific	0.103138	0.00431497
cg25255847_TC21	chr20	ENSG00000273154;ZGPAT	63728720	Unclassified	0.103104	0.00366222
cg02143988_BC21	chr8	ENSG00000247134	32927722		0.103093	0.00401051
cg13821209_BC21	chr10	CPEB3	92048245	Unclassified_Cell_type_specific	0.103067	0.00433497
cg17239974_TC21	chr11	KCNQ1DN	2869399		0.103051	0.0045285
cg03877420_BC21	chr5	ENSG00000272347	1004252	Unclassified_Cell_type_specific	0.103038	0.00382986
cg25856074_BC21	chr21	ERG	38439537		0.103038	0.0040113
cg19418458_BC11	chr7		158997158		0.103037	0.00634051
cg15233651_TC21	chr14	NIN	50812423		0.103014	0.0036273
cg25353461_BC21	chr20	PREX1	48690900		0.103013	0.00359997
cg02902712_TC21	chr14	BCL11B	99247450	Unclassified_Cell_type_specific	0.103009	-0.00421902
cg05371578_BC21	chr3	ZIC1	147410370		0.102986	0.00389248
cg00702719_BC21	chr6		73315296	Unclassified_Cell_type_specific	0.102966	0.00480141
cg10115075_BC21	chr16		46427797		0.102943	0.00351035
cg20879929_BC21	chr17	RPTOR	80873845		0.102904	0.00374653
cg02773433_BC11	chr11	GPR83	94400339		0.102896	-0.00413075
cg14517133_BC21	chr6	PRPH2	42696682		0.102797	-0.00352607
cg04928577_BC21	chr12	ENSG00000258117	63302630		0.102793	0.00402194
cg23930864_BC21	chr3		143164687		0.102773	0.00449848
cg00124993_TC11	chr5	VTRNA2-1;Vault	136080723	Unclassified_Cell_type_specific	0.102763	-0.00398555
cg20543544_BC21	chr10	ZMIZ1	79243900		0.102757	0.00375915
cg07748217_TC21	chr16	FOXL1	86580125		0.102754	0.00370492
cg08999812_TC11	chr17	TBCD	82783074	Unclassified	0.102719	0.00415729
cg24195002_BC11	chr2	ANKMY1;ENSG00000287049	240558144	Promoter_Associated	0.102694	0.00528867
cg16656979_TC11	chr15		37111041		0.102683	0.00673697
cg09710934_BC21	chr20	PHACTR3;PHACTR3-AS1	59627236		0.102671	-0.00421851
cg18627816_TC21	chr19	NCCRP1	39196055	Unclassified_Cell_type_specific	0.102664	0.00359711
cg17262026_BC21	chr22	CACNG2	36642613		0.102627	-0.00433158
cg01283343_BC21	chr19	CEACAM5;CEACAM7;ENSG00000267881	41707241	Unclassified	0.102605	0.00364675
cg00072689_BC21	chr17	HOXB-AS3;HOXB3;HOXB6	48603749		0.102555	0.00374245
cg18934154_BC22	chr13		81487350		0.102539	0.00467384
cg10340748_TC21	chr9	LINC02578	118739673		0.102513	-0.00377585
cg24932457_BC11	chr1	TNR	175599423	Unclassified_Cell_type_specific	0.102504	0.00590731
cg27605805_BC21	chr19		7110115		0.102503	0.00587628
cg14102530_BC21	chr20	BCAS1	54064385	Unclassified_Cell_type_specific	0.102498	0.00469901
cg16469353_TC21	chr20		41956395		0.102491	-0.00452922
cg18187729_TC21	chr8	HHLA1	132105246		0.102458	-0.00353266
cg23698978_TC21	chr7		20799012	Unclassified_Cell_type_specific	0.102447	-0.00365708
cg11795881_BC21	chr7	VPS50	93245898	Unclassified_Cell_type_specific	0.10242	-0.00452585
cg25734905_BC21	chr22		26059899		0.10237	0.00400195
cg20154129_BC11	chr1	RNA5SP19	228555678		0.10236	0.00426877
cg26681011_BC21	chr2	LINC01817;LINC01818	150235530		0.102327	-0.00372813
cg00264295_TC21	chr1	KAZN	14040423		0.102303	0.00431424
cg18578954_BC21	chr6	TRIM27	28919470		0.102301	0.00466808
cg23412299_BC21	chr11		127944024		0.102292	0.00358103
cg19334294_BC21	chr14	ENSG00000248975	30253173		0.102284	-0.00356902
cg12302982_BC11	chr2	CDKL4	39243887	Unclassified_Cell_type_specific	0.102281	-0.00596965
cg04206342_TC11	chr17	LINC00511	72640801		0.102264	0.00362359
cg25932443_TC21	chr1		38540141		0.102261	-0.00465187
cg26475911_BC21	chr17	KCTD2	75060092	Unclassified	0.102223	0.0035262
cg07252572_TC21	chr4		154945022		0.102222	-0.00364476
cg03657350_BC21	chr12	ANKS1B;GARIN6	99649890		0.102208	-0.00364757
cg21379629_BC21	chr20	VSTM2L	37919182		0.102207	-0.00373692
cg11652343_BC21	chr9		94157688		0.102201	0.0039204
cg18355337_TC11	chr19	ENSG00000267149;GP6;GP6-AS1	55038354		0.102196	-0.00392728
cg11145222_BC21	chr11	TSPAN18	44882534		0.102171	0.0036631
cg06489993_TC21	chr19	PPP5D1P	46579739	Unclassified	0.102096	0.0053774
cg22277695_BC21	chr11	ABTB2	34180709		0.102072	0.0038076
cg04788935_BC21	chr5	PCDHA1;PCDHA10;PCDHA11;PCDHA2;PCDHA3;PCDHA4;PCDHA5;PCDHA6;PCDHA7;PCDHA8;PCDHA9	140869811		0.102069	0.00407115
cg13273540_BC21	chr3	TBL1XR1	177132439		0.102035	0.00407006
cg26768443_TC21	chr6	GRM1	146029078		0.101992	0.00443887
cg18931815_TC21	chr1	COL8A2	36100171	Unclassified	0.101971	-0.00353946
cg09995320_BC21	chr2	LINC01248	5609420		0.101965	0.00362739
cg19995259_TC21	chr19	BIRC8	53292574		0.101957	-0.00454822
cg08514311_BC21	chr16	ENSG00000260850;ENSG00000285367	51382918		0.101932	-0.00462645
cg19480425_TC21	chr22		21985141	Unclassified_Cell_type_specific	0.10191	0.00384573
cg18294691_TC11	chr14	TTC6	37611464		0.101909	0.00534583
cg11852579_BC21	chr4		3656153		0.1019	0.00524798
cg22559497_BC21	chr16		79628830		0.101884	0.0035801
cg03642635_TC21	chr11	IGSF9B	133918338	Unclassified_Cell_type_specific	0.10188	0.00444782
cg00094538_BC21	chr7		142808000	Promoter_Associated	0.101872	0.00353481
cg01205267_TC21	chr13	LRCH1	46552165	Promoter_Associated	0.101815	-0.00457184
cg00252615_TC21	chr5	GABRA6;GABRB2	161549277		0.101804	0.00451522
cg26391794_BC21	chr13		48749763	Unclassified	0.101797	0.00350426
cg12632104_BC21	chr8	ENSG00000254777	60926391	Unclassified_Cell_type_specific	0.101791	0.00359122
cg11822515_TC21	chr5	ENSG00000286749	152462329		0.10177	-0.00391737
cg08576794_BC21	chr22		47408607		0.101745	-0.00380198
cg21298174_TC21	chr19	ENSG00000196826;ZNF709	12513880		0.101744	0.00354037
cg00154357_BC11	chr3	ZIC1;ZIC4	147393493	NonGene_Associated	0.101727	0.00371955
cg00547983_TC21	chr1		30242338		0.101725	0.00499668
cg04648334_TC21	chr6	ENSG00000270935	27269087		0.101716	0.00417788
cg06495961_TC21	chr7	DPP6	153887497		0.10165	0.00427019
cg00033450_TC21	chr4		25968753		0.101605	0.00374358
cg22138576_TC21	chr1	DISP3	11532582		0.101575	-0.00359664
cg21484573_TC21	chr6	PACRG;PACRG-AS1	163309821		0.101569	0.00405975
cg04897434_BC21	chr2	LINC01923;PLCL1	198314571	Unclassified_Cell_type_specific	0.101544	0.00462615
cg06300974_TC21	chr11	BTG4;ENSG00000254980;HOATZ	111514361	Unclassified_Cell_type_specific	0.101508	0.00375172
cg21851441_TC21	chr16	COTL1;ENSG00000261471	84594413	Promoter_Associated	0.101506	0.00390458
cg03323696_BC11	chr5	PDE4D	59893293		0.101503	0.00448629
cg20023102_TC21	chr13	NDFIP2;NDFIP2-AS1	79480914	Promoter_Associated	0.101487	0.00394486
cg24831056_TC21	chr19	ENSG00000286125;ZIM2-AS1	56748428		0.101474	0.00369824
cg19661705_TC21	chr15	ENSG00000259720;TRPM1	31014912		0.101464	0.0036591
cg13318643_BC21	chr8		144717821		0.101443	-0.00453491
cg11959399_BC11	chr20	SLC52A3	761079	Unclassified	0.101438	0.00377483
cg21728073_BC21	chr5	LINC02112	9834996		0.101403	0.00534514
cg16365372_BC21	chr11		57527537	Gene_Associated	0.101397	-0.00385049
cg03095884_BC21	chr10	KIAA1217	24196788	Unclassified	0.101395	0.00351701
cg03838806_BC11	chr4	PPP2R2C	6475550		0.101393	0.00385783
cg21616785_TC21	chr11		102279955		0.101365	-0.0053007
cg03278726_TC21	chr1	TTLL10;TTLL10-AS1	1174452		0.101344	0.00442119
cg17429893_TC21	chr4	CBR4;PALLD	168924067	Unclassified_Cell_type_specific	0.101341	-0.00416879
cg27256468_TC11	chr1	PKP1	201283696		0.101309	0.00433585
cg15982117_BC11	chr6	HLA-DRB1	32584329	Unclassified_Cell_type_specific	0.101306	0.00689026
cg16815888_TC21	chr11	ARHGAP42	100930528		0.101289	0.00464061
cg04662369_BC21	chr17	RPTOR	80780518	Unclassified	0.101287	0.0039543
cg27541691_BC21	chr17	TUBG2	42659032	Promoter_Associated	0.101283	0.00361391
cg04516203_BC21	chr16	ENSG00000260850;ENSG00000285367	51408664		0.101253	0.00421789
cg04971650_BC21	chr15		70569136		0.101251	-0.00350645
cg04052235_BC21	chr11		122999294		0.101229	-0.00372164
cg15672061_TC21	chr10	ENSG00000227307	120963099		0.101207	0.0036362
cg05691543_TC21	chr16	GSE1	85220494		0.101195	-0.00357485
cg15711720_TC21	chr12	ZDHHC17	76763153		0.101183	0.00355991
cg12126859_BC23	chr8	FAM87A	385281	Unclassified_Cell_type_specific	0.101163	0.00398017
cg07906855_TC21	chr3	DUSP5P2	9600784		0.101112	0.00356439
cg25110832_BC21	chr5		72065020		0.101109	-0.00431367
cg01200837_TC21	chr13	FGF14	101988100		0.101095	-0.00416148
cg16419418_BC21	chr12	MGST1	16386098	Unclassified_Cell_type_specific	0.101089	0.003867
cg20752312_BC11	chr19	ALKBH7	6372352	Promoter_Associated	0.10107	0.00550356
cg25054390_TC21	chr14	GPR68	91254028	Promoter_Associated	0.101046	-0.00409231
cg19593741_TC11	chr6	SAPCD1-AS1;VWA7	31766440		0.101039	-0.0037531
cg12459502_BC21	chr18	BCL2	63237004		0.101034	0.00406729
cg04009173_BC21	chr6	ENSG00000228361	168232475		0.100978	-0.00479345
cg24252536_TC21	chr6	RXRB;SLC39A7	33201476	Unclassified	0.100955	0.00356902
cg13107101_TC21	chr8		127576745		0.10093	-0.00374773
cg07366506_TC11	chr10	C10orf143	130045461		0.100841	0.00498476
cg16815882_TC21	chr1	KIAA0319L	35443008	Gene_Associated_Cell_type_specific	0.100838	0.00388199
cg18141954_BC11	chr3	ENSG00000244358	145939947		0.100833	-0.00373259
cg07365343_BC21	chr10		109248939		0.100796	-0.00522731
cg26354128_TC11	chr14	UNC79	93430849		0.100795	0.00407096
cg09819656_TC21	chr14	NPAS3	33800884		0.100793	0.004279
cg23581541_BC21	chr20	EBF4	2750530		0.100778	0.00406213
cg09735146_BC21	chr16		85812330		0.100767	0.00393108
cg13791972_BC21	chr17	LINC01999	60586298		0.100766	-0.00408954
cg22580900_TC21	chr17	CA10	52160286		0.100762	0.00364459
cg22457769_TC11	chr8	IQANK1	143740747	Unclassified	0.100741	0.00445879
cg25817407_TC21	chr21	RUNX1	35050889		0.100732	0.00382071
cg24202131_TC11	chr18	CELF4;ENSG00000267202	37275519	Unclassified_Cell_type_specific	0.100729	0.00502026
cg14544673_BC21	chr12	FAM222A	109713099		0.100722	-0.00588549
cg09224847_BC21	chr15	AGBL1;AGBL1-AS1	86317350		0.100713	0.00510277
cg07977783_BC21	chr14	CINP	102353321		0.100702	0.0038254
cg17840408_TC21	chr11	PKP3	396686	Unclassified	0.100612	0.00370811
cg06956447_BC21	chr19	CCDC105;SLC1A6	15020506		0.10061	-0.0049345
cg26298967_BC21	chr6	OSTM1;OSTM1-AS1	108123587		0.100569	0.00475129
cg25654650_BC21	chr21	ENSG00000232884	14738180	Unclassified_Cell_type_specific	0.100568	0.00372472
cg09813145_TC21	chr16		47978753		0.10056	-0.00529631
cg03849834_BC21	chr6	TREML4	41228153		0.100448	-0.00380382
cg07120882_BC21	chr4		137391878		0.100439	-0.00373775
cg27363617_TC11	chr10	PTCHD3	27414318		0.100432	0.00414706
cg00719771_TC21	chr6	ENSG00000289368	23522986		0.100309	0.00369686
cg20969684_BC21	chr20	TOX2	43914219		0.10029	0.00363225
cg23468332_TC21	chr4		32462696		0.100265	-0.00360083
cg17000199_TC21	chr6	FUT9	96017032		0.100259	0.00530665
cg10820423_TC21	chr2		223306600		0.100256	0.00417404
cg05095318_TC11	chr4	FAM184B	17781987		0.100214	0.00511673
cg02849279_TC21	chr9	CACNA1B;ENSG00000203987	137877209		0.100212	0.0035988
cg17704343_TC21	chr17	KIF18B;KIF18B-DT	44948287	Promoter_Associated	0.10018	0.00356106
cg12958961_BC21	chr11	ENSG00000289568	259554		0.100149	0.00355925
cg22693423_BC21	chr6	LINC01622	1024656		0.100118	0.00410782
cg09188980_TC21	chr11	CALCA;CALCB	14971832		0.100087	0.00354831
cg21702311_TC21	chr4		110250262		0.100081	0.00434218
cg23826651_TC21	chr21	DIP2A	46551656	Promoter_Associated_Cell_type_specific	0.100068	0.00473158
cg01475258_TC21	chr1	MIR9-1HG	156445784		0.100068	-0.00350834
cg02294028_TC21	chr7	MDFIC	114924318		0.100041	0.00354358
cg02023150_TC21	chr1	GNG4	235650888	Unclassified_Cell_type_specific	0.100002	0.00360558
cg03936758_BC21	chr9		21605601		0.0999715	0.00449318
cg15468976_TC11	chr1	PRKCZ	2174783	Unclassified	0.0999565	-0.00418062
cg21477691_BC11	chr2	ARID5A	96536738	Promoter_Associated	0.0999413	0.00547355
cg18566515_BC11	chr10	FGFR2	121596722		0.0999282	0.00562902
cg05136804_TC21	chr18	ENSG00000274184;ZSCAN30	35269149	Unclassified_Cell_type_specific	0.0999055	0.0044211
cg14928505_TC21	chr3	ENSG00000243276	118480575		0.0998967	-0.00539559
cg16206656_TC21	chr1	PARS2	54765149	Promoter_Associated	0.0998953	-0.00498728
cg08624648_BC11	chr6	LY6G5C	31683252		0.0998893	0.00605812
cg03648020_BC21	chr1		995947	Unclassified_Cell_type_specific	0.099888	0.00361956
cg08875841_TC21	chr19	CEACAM22P	44610684		0.0998815	0.00350147
cg02299557_BC21	chr9		133188253		0.0998652	-0.00409436
cg09453525_TC21	chr2		128752802		0.0998617	0.00361805
cg10586107_BC21	chr1	LINC01141	20429041		0.099861	-0.00483583
cg11918171_TC21	chr3	CD96;ZBED2	111595648	Unclassified_Cell_type_specific	0.0998574	0.00403666
cg20852105_BC21	chr15	ENSG00000275443;NR2F2-AS1	96181791		0.0998253	0.00421851
cg03008316_BC21	chr9	PALM2AKAP2	109957360		0.0997899	0.00464238
cg17555373_BC11	chr13	PCDH8P1	53200973		0.0997795	0.00397151
cg14059822_TC21	chr5		3285821		0.0997749	-0.00395562
cg12031962_BC21	chr15	ALDH1A2	58061651		0.0997468	-0.00487376
cg05216542_BC21	chr16		48075724		0.0997399	-0.00350392
cg05166820_BC21	chr6	HMGCLL1	55579355		0.0997344	0.00457297
cg24944290_BC21	chr8	EYA1	71334762		0.0997332	-0.00380139
cg00626856_TC21	chr5	CTD-2194D22.4;IRX4	1885836		0.0997128	0.00351157
cg02229261_BC21	chr19	HAS1	51719178	Unclassified_Cell_type_specific	0.0996948	0.00380904
cg02331025_TC21	chr5	GDNF;GDNF-AS1	37835863		0.0996392	0.00370638
cg17477090_TC11	chr1	RNA5SP19	228555672		0.0996385	0.00442005
cg10497391_TC21	chr18		74172478		0.0996327	0.00473143
cg23836747_TC21	chr4	SORBS2	185638475		0.0996317	0.00517404
cg07514306_BC21	chr7	CPA4	130294512		0.0996231	0.00373091
cg24256898_TC11	chr19	MAST3	18120020		0.0996115	0.00355623
cg09753657_BC11	chr1	CFAP45;ENSG00000287040;MIR4259	159900137		0.0996025	0.00602135
cg05348973_TC21	chr1	SLC6A17	110154676	Unclassified_Cell_type_specific	0.0995532	0.00458155
cg18934154_BC21	chr13		81487350		0.0995474	0.00454861
cg18062721_BC11	chr3	VGLL4	11601953		0.0995215	0.00526936
cg25565858_BC21	chr20	NKAIN4	63241408		0.0995153	-0.00371322
cg06574716_TC11	chr19	LYPD5;ZNF283	43827087	Promoter_Associated	0.099466	0.00513348
cg21508673_BC21	chr13	PROZ	113164320		0.0994547	-0.00358201
cg09433162_TC21	chr7	DPP6	154794665		0.0994385	0.00397611
cg18172050_BC21	chr11		55503866		0.0994087	-0.00446326
cg03991592_BC21	chr16	FAM234A	253193	Unclassified_Cell_type_specific	0.0993986	0.00477966
cg18822271_BC21	chr18	MIR3976HG	5788102		0.0993828	0.00449895
cg15362519_TC21	chr21	DSCAM	40120970		0.0993423	0.00515666
cg25092653_BC21	chr20	APMAP	24980187		0.0993334	0.0043564
cg14557699_BC21	chr5	PCDHA1;PCDHA10;PCDHA11;PCDHA12;PCDHA2;PCDHA3;PCDHA4;PCDHA5;PCDHA6;PCDHA7;PCDHA8;PCDHA9	140875324		0.0993312	0.00488642
cg26568372_BC21	chr1	ENSG00000287076	90724616		0.0993212	0.004401
cg01085287_BC21	chr17	RBFOX3	79326329		0.0993147	0.00381172
cg16836250_BC21	chr11		87513779		0.0993081	0.00351421
cg04940002_BC21	chr16	GRIN2A	9972039		0.0993078	0.00354786
cg19892088_TC21	chr12		82554660		0.0992656	0.00407476
cg25489083_BC21	chr8	ZFAT	134546935		0.0992573	0.00435141
cg26016475_BC21	chr16	GSG1L	27806928		0.099242	-0.00385239
cg26667395_TC21	chr10	PPP1R3C	91632642		0.0992344	-0.00355255
cg17516247_BC22	chr1	RABGAP1L	174964437		0.0992143	0.00359346
cg14627089_TC21	chr19	ZIM2-AS1	56638262		0.0991913	0.00384631
cg26240274_BC21	chr20	BMP7	57170656		0.0991317	-0.00362896
cg26526883_TC21	chr6		168149256		0.0990797	0.00460853
cg26923577_TC21	chr15	IL16	81295951		0.0990763	0.00404707
cg15734230_BC21	chr19		57099603		0.0990675	-0.00373502
cg24406162_TC21	chr1	RPL11	23691453	Promoter_Associated	0.0990179	0.00438164
cg16987202_BC21	chr11	ARHGEF12	120337913	Unclassified_Cell_type_specific	0.0989958	-0.0054296
cg02157078_BC11	chr1		114346147	Promoter_Associated	0.0989926	0.00420334
cg21104965_BC11	chr6	DCBLD1;ENSG00000282218	117548290	Promoter_Associated	0.0989752	0.00461818
cg00934037_TC21	chr1	CDC14A	100424116	Promoter_Associated_Cell_type_specific	0.0989706	0.00352369
cg05979241_BC21	chr12	NAV3	77326379		0.0989666	-0.00419918
cg07143815_BC21	chr8	LINC01299	65562683		0.0989483	0.00494227
cg12797254_BC21	chr14	PRKCH	61359243		0.0989382	0.00381304
cg17817168_BC21	chr12	ST8SIA1	22333520		0.0988873	-0.00501738
cg07584066_TC11	chr17	DHX40	59565388	Unclassified	0.0988829	0.00496689
cg17081805_TC21	chr20	CST13P	23531400		0.0988583	0.00402318
cg20347269_TC21	chr17	P2RX1	3904863		0.0988054	0.00416344
cg17941843_BC21	chr2	HDAC4	239258314	Unclassified_Cell_type_specific	0.098801	0.0038857
cg20622612_TC21	chr20		52847357		0.0987801	-0.00384181
cg03157750_BC21	chr4	SGMS2	107826064		0.0987454	-0.00364741
cg22640401_BC21	chr6		11154276		0.0987257	0.00401216
cg00815399_TC21	chr7	ENSG00000286407	158957916	Unclassified_Cell_type_specific	0.0987171	0.00475049
cg11476042_BC21	chr7	NAT16	101174340	Unclassified	0.0987169	0.00367743
cg21397393_BC11	chr4	ENSG00000251652;RNF212	1113918	Unclassified_Cell_type_specific	0.0986724	0.00404242
cg16404506_BC21	chr20		60851832	Unclassified_Cell_type_specific	0.0986672	0.0046899
cg17038282_TC21	chr11	PKNOX2	125376139		0.0985973	0.0036395
cg01077058_TC11	chr2	OTOS	240144447		0.0985709	-0.00366956
cg03114004_BC21	chr3		7875022		0.09857	-0.00424668
cg08852741_BC21	chr7		20790486		0.0985538	-0.00414135
cg24354866_BC21	chr7	DNAH11	21829074		0.0985143	0.00441598
cg14607420_TC21	chr10	RPL32P23	6072688	Unclassified	0.0985075	0.00368312
cg17978391_BC21	chr6		38671697		0.0985004	-0.00379865
cg24364668_TC21	chr3	CCDC80	112640641		0.0984912	-0.00354197
cg23106045_TC21	chr1		143667790		0.0984868	0.00476276
cg20084219_TC21	chr17	C17orf98	38841196	Unclassified_Cell_type_specific	0.0984425	0.00468759
cg07444617_TC21	chr16	MIR193BHG	14304207		0.0983523	-0.00360068
cg10260267_TC21	chr7		1238506		0.0983378	0.00404633
cg11737298_TC21	chr11		132347501		0.0983267	-0.00486986
cg13515842_TC11	chr9	ADGRD2	124453161		0.0983208	0.00408919
cg17124819_TC21	chr3	FGF12;FGF12-AS3	192516731		0.0983167	0.0035575
cg13267264_BC11	chr8	PRDM14	70071365		0.0982814	0.003828
cg25343589_TC21	chr2	FSIP2;FSIP2-AS1;FSIP2-AS2	185738584		0.0982492	0.00352592
cg02881684_TC21	chr19	ERCC1;FOSB	45474895		0.0982455	0.00386441
cg07499553_TC21	chr5	ZNF300P1	150946750		0.0982295	0.00367377
cg16155337_BC21	chr11	ARL14EP-DT	30143121		0.0982149	0.00466016
cg10502987_BC21	chr7	ENSG00000249574	380502		0.0981871	-0.00431819
cg15504461_TC21	chr3	ZIC1	147423093		0.0981811	0.00469211
cg16242653_BC22	chr1	PROX1-AS1	213978272		0.0981732	0.00402162
cg15894722_BC11	chr12	HOXC4	54053812	Unclassified_Cell_type_specific	0.098146	0.00393397
cg19273410_BC21	chr14	ENSG00000251002	22420767		0.0980803	0.00357713
cg24470588_BC21	chr1	C1orf112;SELL	169708399		0.0980482	0.00388861
cg02973961_BC21	chr16	CDH11	65119062		0.0980394	-0.0052418
cg07514902_BC21	chr7	ENSG00000231255;GRM3	86776077		0.0980305	-0.00453355
cg24299306_TC21	chr12	LINC02470	9943553		0.0980269	0.00436781
cg23534802_TC21	chr6	ZBED9;ZBED9-AS1	28587965		0.0980258	0.00487822
cg19993701_TC21	chr14	TECPR2	102461625		0.0980211	-0.00350096
cg22321713_BC21	chr17		35892854		0.0980135	0.00371237
cg17081027_BC21	chr1	CCDC185	223393105		0.0980024	0.00356572
cg22078781_TC21	chr4		183721541	Unclassified	0.0979806	0.00510206
cg15278109_TC11	chr10	LINC01517	28925188		0.0979614	-0.00436395
cg27196974_TC11	chr17		82379853	Unclassified_Cell_type_specific	0.0979487	-0.00609596
cg23936031_BC11	chr7	ENSG00000273433;HOXA-AS3;HOXA3;HOXA5	27143514	Unclassified	0.0979455	0.00487105
cg20626249_BC21	chr11	TEAD1	12687061		0.0979453	-0.00463859
cg23732024_TC21	chr8	LY96	73991566		0.0979315	-0.00406767
cg25317801_TC21	chr20	SLC12A5	46050667		0.0979301	0.00403164
cg10920336_BC21	chr17	RBFOX3	79473220		0.0978867	-0.0035486
cg09150320_BC21	chr15	IL16	81295955		0.0978201	0.00420289
cg08714996_TC11	chr5	ENSG00000280026;PCDHGA1;PCDHGA2;PCDHGA3;PCDHGB1	141350361	Unclassified	0.0978029	0.00530128
cg13932612_BC21	chr9	ENSG00000231460	23830350		0.0977726	0.00476342
cg04398409_TC21	chr8	ENSG00000253258;FAM83A	123183195		0.0977393	-0.00411884
cg20661138_TC11	chr8	ENSG00000254533;ENSG00000255085	144699929		0.0977367	0.00407682
cg18049154_TC21	chr12	WSCD2	108194338		0.0977226	-0.00468886
cg10754528_TC21	chr6	NT5E	85449513	Unclassified	0.0977044	0.00390842
cg09957942_BC21	chr13		20394797		0.0976514	0.00415958
cg20318662_BC21	chr2	FAM110C	47452	Unclassified_Cell_type_specific	0.0976483	0.00478988
cg01283332_TC21	chr5	LINC02116	1856818		0.0976335	0.00462405
cg23783783_BC21	chr4	LINC02267	96315928		0.097609	-0.00361882
cg15730180_TC21	chr7	ENSG00000225488	56483419		0.0976061	0.00373486
cg03071876_TC21	chr17	SP6	47852068	Unclassified_Cell_type_specific	0.0975473	-0.00361903
cg15985712_TC21	chr9	ENSG00000237073;RGS3	113591311	Unclassified	0.0975297	-0.00357845
cg18857467_BC22	chr1	HDAC1	32321888	Gene_Associated_Cell_type_specific	0.0975164	0.00357981
cg16156249_BC21	chr8	XKR4	55219064		0.0975083	-0.00427967
cg11821245_BC21	chr11	LDHC	18412136	Unclassified_Cell_type_specific	0.0974904	0.00403745
cg18053973_TC21	chr4	LINC02269	173782804		0.0974719	-0.00437043
cg08576557_TC21	chr5	SPOCK1	137220765		0.0974656	0.00405245
cg18417622_BC21	chr10	GRID1	86263428		0.0974601	0.00365072
cg05058758_TC11	chr2	KYNU	143026677		0.0974342	0.004306
cg18161890_TC11	chr12	KRT72;KRT73-AS1	52601466	Unclassified_Cell_type_specific	0.0974278	0.00405321
cg04009492_BC21	chr8	MAL2	119209028		0.0974125	0.00365111
cg13079429_BC21	chr11	LINC02742	28759764		0.0974125	-0.00378539
cg09117078_BC21	chr5		174740820		0.0973988	-0.00384835
cg06649280_BC11	chr1	MYOM3	24112291	Unclassified	0.0973951	0.00441399
cg11316517_BC21	chr5		73371011		0.0973892	-0.00440613
cg05638439_TC11	chr16	WDR90	661235	Gene_Associated	0.0973856	-0.00369064
cg25866143_TC21	chr7	ENSG00000273433;HOXA-AS3;HOXA3;HOXA5	27143643	Unclassified	0.0973681	0.00459782
cg09444657_BC21	chr1	PDE4B	65792513		0.0973479	0.00385453
cg07356745_BC21	chr10	CCSER2	84499932		0.0973256	-0.00457801
cg12197659_BC21	chr5		178645181		0.0973202	-0.00362734
cg03155159_BC21	chr16		59593615		0.0973139	-0.00420404
cg21325862_BC21	chr19	NLRP7	54928761		0.0972817	0.00403986
cg08721802_BC21	chr4		183721764	Unclassified	0.0972223	0.00436011
cg22722760_BC21	chr4	ENSG00000249122;PHOX2B;PHOX2B-AS1	41749609		0.0971861	0.00483791
cg17337125_BC21	chr2	FSIP2;FSIP2-AS1;FSIP2-AS2	185738506		0.0971671	0.0035765
cg08959645_BC21	chr6	EFHC1	52416517	Unclassified	0.0971587	-0.00369415
cg04905408_BC21	chr3	TRAK1	42148623		0.0970826	0.00413475
cg17841765_BC11	chr1		22234206		0.0970796	0.0043595
cg01844940_TC21	chr1	ENSG00000286383	203995709		0.0970677	-0.00385235
cg26707709_TC21	chr2	SNED1;SNED1-AS1	241036339	Promoter_Associated	0.09706	0.00412992
cg12544557_TC21	chr17	KRT12	40863293	Unclassified_Cell_type_specific	0.0970326	0.00403216
cg26350053_BC21	chr16		27050366		0.0970061	-0.00430496
cg07798610_BC11	chr16	PRSS21	2817682	Unclassified_Cell_type_specific	0.096999	0.00481477
cg01582077_BC21	chr19		46079228		0.0969705	0.00503206
cg23012519_BC21	chr11	PKP3	397486	Unclassified	0.0969441	0.00413735
cg21648391_TC21	chr2	LINC02832	219698909		0.0969392	-0.00386297
cg14370568_TC21	chr3	THRB;THRB-AS1	24493220		0.0969188	-0.00351363
cg03866831_BC21	chr16	GRIN2A	9755570		0.0969175	-0.00377339
cg23916104_BC21	chr11	RBMXL2	7088852		0.0969073	0.00458813
cg19329529_BC21	chr10		106507078		0.0968994	-0.00397573
cg13717350_BC21	chr9	SARDH	133701869		0.0968773	0.00363303
cg13093958_TC21	chr8	LINC02964	125696933	Unclassified	0.096852	0.00373497
cg20971591_TC21	chr16	PTX4	1488656		0.0968471	0.00406611
cg16152871_BC21	chr11	OPCML	132960382		0.0968057	-0.00413641
cg07368857_TC21	chr3	ENSG00000285708;FOXP1	71227185	Promoter_Associated_Cell_type_specific	0.096791	0.00589847
cg14010907_BC21	chr10	NRG3	82266638		0.096781	-0.00417788
cg09289820_TC21	chr6	ENSG00000286301	30453498	Unclassified	0.096759	-0.00441656
cg03669394_TC21	chr16	TERF2IP	75651356		0.0967492	0.00424657
cg15037663_TC21	chr7	GSDME	24758216		0.0967044	-0.00362954
cg16970323_BC21	chr20	TOX2	44069027		0.0966996	0.00360027
cg07211472_TC11	chr7	SDK1	4265214		0.0966929	0.00374485
cg22350048_TC11	chr1		22254139		0.096692	-0.0044451
cg25712088_TC11	chr10	DIP2C	485629		0.0966806	-0.00470657
cg03441820_TC21	chr9	FAM205C	34896405		0.0966743	0.00353516
cg27293130_TC21	chr7	ENSG00000243797	106604637		0.0966591	0.00350784
cg10736407_TC21	chr2	LINC01849	100607096	Unclassified	0.0966514	0.00392233
cg05083507_BC21	chr11	CCDC81	86374589		0.0966379	0.00425474
cg15971878_TC21	chr2		226063970		0.0966021	-0.00432406
cg21581267_BC21	chr11	ENSG00000254732;ENSG00000288534;SELENOH	57740977	Promoter_Associated	0.0965811	-0.00496052
cg12183150_TC21	chr2	ENSG00000228162;LINC01891	234454748	Unclassified_Cell_type_specific	0.0965501	0.00388091
cg15412634_TC21	chr21	RUNX1	35050503		0.0965404	0.00398046
cg02079122_BC21	chr1	FMN2	240099633		0.0965142	0.00494907
cg24856658_TC21	chr5	JMY	79238094	Promoter_Associated	0.0964985	-0.0039908
cg18801691_BC21	chr18	DCC;ENSG00000266335	52339965	Unclassified_Cell_type_specific	0.0964932	0.0039756
cg16617877_BC21	chr2	ENSG00000234446	221637006		0.0964884	-0.00379108
cg03121659_BC21	chr9	OTX2P1	75724427		0.0964819	-0.00375962
cg23075337_BC21	chr7	NXPH1	8441830		0.096475	0.00483829
cg00916659_TC21	chr1	PACC1	212385512	Gene_Associated_Cell_type_specific	0.096464	0.00390393
cg11106260_TC21	chr9	PTPN3	109451900		0.0964637	-0.00395671
cg09298313_BC11	chr14		55103241	Promoter_Associated	0.0964617	0.00357079
cg18414594_TC11	chr12	ANHX	133236126		0.096453	0.00404161
cg27007166_BC21	chr3	CADPS	62558407		0.096424	-0.00430518
cg19412964_TC21	chr7	PRKAG2	151631007		0.0964145	-0.00378247
cg27270412_TC21	chr10	NRP1	33333404	Unclassified_Cell_type_specific	0.0963762	-0.00388707
cg09327358_BC21	chr16	NSMCE1;NSMCE1-DT	27268175		0.0963733	-0.00385264
cg05516489_TC11	chr12	ENSG00000277994;HOTAIR	53965977		0.0963721	0.00363088
cg21616047_TC21	chr2	SCG2	223602641		0.0963561	-0.00352915
cg25983531_TC21	chr7	AOAH	36725537		0.096318	0.00474356
cg27263506_TC21	chr19	ENSG00000267240;LINC00906	28964689		0.0963055	0.00380463
cg14251734_TC21	chr10	HPSE2	98647621		0.0963028	0.00382964
cg09658497_TC11	chr7	GNA12	2807883		0.096298	-0.00463057
cg17052675_TC21	chr2	DCDC2C	3779766		0.0962336	0.00457292
cg02157117_BC21	chr18		30706255		0.0962064	-0.00366103
cg23249922_BC11	chr10	ENSG00000231705	132418045		0.0961689	0.00444416
cg16996574_TC21	chr14		103225145		0.0961652	0.00415205
cg22472290_BC21	chr19	ZNF577;ZNF649-AS1	51888227		0.0961625	-0.00438516
cg27298324_TC21	chr1		182618205		0.0961615	0.00470099
cg14583300_BC21	chr2		237449814		0.0961413	-0.00384258
cg14486905_TC21	chr2	ENSG00000286611;GAD1	170821092		0.0961154	0.00504069
cg07645761_BC11	chr16	PRSS30P	2842517	Promoter_Associated	0.0961149	0.00391926
cg20690028_TC21	chr5	PRRC1	127517263	NonGene_Associated	0.0960359	0.0035571
cg03178667_TC21	chr2		10925999		0.0959809	-0.00356967
cg14444715_TC21	chr14	ENSG00000258081;ENSG00000286479;MIR4307HG	26873153		0.0959626	-0.00379421
cg04855401_TC21	chr2		128902059		0.0959483	0.00360491
cg14473924_TC21	chr3	ENSG00000278934;PDZRN3;PDZRN3-AS1	73625019		0.0959298	0.00385026
cg16108246_BC21	chr10	CACNB2	18400627		0.0958046	0.00502121
cg01196788_BC21	chr2		19361948		0.0957944	0.00402161
cg14909179_TC21	chr11	CHID1	882687		0.0957777	-0.00417018
cg00390693_BC21	chr1		22350360		0.0957731	-0.00459086
cg20759591_TC21	chr16	ENSG00000260058	8309802		0.0957722	-0.00417542
cg17123690_BC11	chr19	SHISA7	55440434		0.0957686	0.00377799
cg09299133_BC21	chr2	E2F6	11466755	Promoter_Associated_Cell_type_specific	0.0957603	-0.00411917
cg18166250_BC21	chr12	NOS1	117304562		0.0957546	-0.00366238
cg19563249_BC21	chr14	PCNX4	60093474		0.0957416	0.00351215
cg14224932_BC21	chr9	GLIS3	4084625		0.0957375	0.00365489
cg01856383_BC21	chr8		34902226		0.0957081	-0.00452127
cg03104569_TC21	chr19	CACNA1A	13505050		0.0957024	0.0035557
cg10108243_BC21	chr4		57265945		0.0956736	0.00466153
cg10350492_TC21	chr5	RXFP3	33937568	Unclassified_Cell_type_specific	0.0955622	0.00394962
cg14716686_BC21	chr21	MAP3K7CL	29080541		0.0955433	0.0037925
cg17437939_BC21	chr7	TAC1	97731940		0.0955421	0.00413971
cg09633881_BC21	chr9	APTX	33002023	Promoter_Associated	0.0955029	-0.00369845
cg02739280_BC21	chr11	NAV2	20097683		0.0955004	-0.00371281
cg19817652_BC11	chr17	C17orf98	38841167	Unclassified_Cell_type_specific	0.0954845	0.00403045
cg03325543_TC21	chr1		183607445		0.0954773	0.0044471
cg03202732_TC21	chr11	MARK2	63887615		0.0954464	0.00379019
cg13990960_BC21	chr7	SAPCD2P2;VN1R28P	57423969		0.0954294	-0.00543713
cg23079012_BC11	chr2	LINC00298;LINC00299	8203580		0.0954186	-0.00361562
cg15539697_TC21	chr1	ELAVL4	50047806		0.095406	0.00421728
cg21945472_BC21	chr16	ENSG00000224888;PIEZO1	88737697	Gene_Associated	0.095346	0.00356573
cg02341197_TC21	chr21	C21orf62;C21orf62-AS1	32813617	Unclassified_Cell_type_specific	0.0953141	0.00410772
cg02613370_TC11	chr10	DMBT1L1	122818850		0.0952902	0.00392961
cg00567115_TC21	chr14	AREL1;FCF1	74713715		0.0952646	0.00445717
cg12143028_TC21	chr14	PRKCH	61188322		0.0952558	-0.0049251
cg17890940_TC11	chr7	ELFN1;ELFN1-AS1	1742710	Unclassified_Cell_type_specific	0.0952531	-0.00429028
cg12918473_BC21	chr7	CFTR;WNT2	117322462		0.0952408	0.00352854
cg22833124_TC21	chr17	RAB34;RPL23A	28718876		0.0952127	-0.00374457
cg09919392_TC21	chr16	C1QL1P1	35575306		0.0952118	0.00405458
cg16242653_BC21	chr1	PROX1-AS1	213978272		0.0951939	0.00430658
cg14036128_TC21	chr11	B3GAT1-DT	134426124		0.0951841	0.00355378
cg15256315_BC21	chr8	ENSG00000289405	134779489		0.095154	0.00365969
cg22022379_BC21	chr19	MYH14	50259020	Unclassified_Cell_type_specific	0.0951513	-0.00365944
cg16016281_BC21	chr5		14108323	Unclassified	0.0951443	-0.0038709
cg13035268_TC21	chr7	SLC26A5;SLC26A5-AS1	103445289	Unclassified_Cell_type_specific	0.0951032	0.00382704
cg15489541_TC21	chr11	ENSG00000254732;ENSG00000288534;SELENOH	57740979	Promoter_Associated	0.0950435	-0.00351065
cg13725599_BC11	chr20	OXT	3071616		0.0950056	-0.00360704
cg08175609_TC21	chr12	TBX3-AS1	114696396		0.0949777	0.00354199
cg20350374_TC21	chr10		122720926		0.0949522	-0.00351525
cg18404811_BC21	chr17		500048	Unclassified_Cell_type_specific	0.0949471	0.00392038
cg24067911_BC21	chr6	ATXN1	16729379		0.0949468	0.00370589
cg00015193_BC21	chr15	CCDC33	74296164		0.0949284	0.00372514
cg02508994_BC21	chr10	KIAA1217	24451407		0.0949194	0.00440417
cg01811100_TC21	chr1	HPCAL4;PPIE	39692804		0.0948872	0.00494298
cg05933904_TC11	chr16	CEROX1;LMF1;SOX8	982266		0.0948815	0.00351411
cg20471691_TC21	chr17	HOXB-AS3;HOXB3;HOXB6	48603954		0.0948729	0.0041216
cg04624603_TC21	chr3	ARPP21	35654627		0.094857	0.0040325
cg08678508_BC21	chr16	LINC02911	52035256		0.0948349	-0.00397089
cg09929856_TC21	chr22	MPPED1	43421317		0.0948191	0.00388266
cg17415025_BC21	chr22		22206856		0.0948086	-0.00366437
cg06423211_TC11	chr19		551401	Unclassified_Cell_type_specific	0.0947972	0.00625517
cg06457011_TC22	chr20	PLCG1;PLCG1-AS1	41138850		0.0947505	0.00426274
cg24185923_BC21	chr19	PKN1	14450526	Gene_Associated_Cell_type_specific	0.0947479	0.00359797
cg14444849_TC21	chr3	C3orf14;PTPRG-AS1	62318580		0.0947469	0.00354704
cg23866762_TC21	chr3	ENSG00000286579;SETMAR;SUMF1	4303150	Promoter_Associated	0.0947192	0.00386268
cg05852568_BC11	chr2	ENSG00000259848;TEKT4	94871660		0.0947183	0.00576776
cg17724687_TC11	chr1	ENSG00000236266;PER3	7827286	Unclassified_Cell_type_specific	0.0947156	-0.00542878
cg01723934_BC21	chr17	HOXB-AS3;HOXB3;HOXB6	48603099	Unclassified	0.0946897	0.00404996
cg02567839_BC11	chr1	PLD5	242449485		0.0946746	-0.00523478
cg07011961_BC11	chr5	PRDM9	23507485		0.0946344	-0.00459896
cg10779497_BC21	chr7	GSDME	24729183		0.094634	-0.00361449
cg26718213_BC21	chr2	SNED1;SNED1-AS1	241036663	Promoter_Associated	0.0946193	0.00366712
cg10759648_TC21	chr11	OPCML	132504586		0.0945873	-0.00352257
cg24139882_BC21	chr15		82063267		0.0945871	0.00377741
cg18822299_BC21	chr11	DDX10	108896282		0.0945859	-0.00420869
cg18478731_BC21	chr2		128902108		0.0945404	0.00431941
cg15922174_BC11	chr9	CRB2	123373719	Unclassified_Cell_type_specific	0.0945183	0.00502075
cg05624753_BC21	chr3	SLC9A9	143331649		0.0945173	-0.00414689
cg24907641_TC21	chr20	ADAM33	3682726		0.094498	0.00357992
cg00504599_TC21	chr17	BAHCC1	81461010		0.0944941	0.00403466
cg18187200_TC22	chr12	PCED1B	47086156		0.0944861	0.00359684
cg06338499_TC21	chr18	CELF4;ENSG00000267202	37274337		0.0944756	0.00400927
cg22254983_TC21	chr8		135169146		0.0944608	-0.00466757
cg02215171_TC21	chr4	HERC5	88458005	Promoter_Associated	0.0944406	0.00389557
cg06048373_TC21	chr13	ENSG00000177596;LINC00381	74420556		0.0944376	-0.00407152
cg22499893_TC21	chr1	SRSF10	23981045	Promoter_Associated	0.0944263	0.00350587
cg22637837_BC11	chr5	ENSG00000280026;PCDHGA1;PCDHGA2;PCDHGA3;PCDHGB1	141350525	Unclassified	0.0943995	0.0043896
cg16817561_BC21	chr2		57016258		0.0943967	-0.00433893
cg12621429_BC21	chr17	ENSG00000262133;NXN	879922	Unclassified	0.0943523	-0.00404884
cg16204989_TC21	chr13	NALCN	101178645		0.0943354	0.00396526
cg26961240_BC21	chr6	BACH2	90103590		0.094328	0.00488529
cg08322244_BC11	chr17	ENSG00000263620;VAMP2	8163351	Promoter_Associated	0.0942744	-0.00397563
cg10962524_TC21	chr5	HAPLN1	83721190		0.0942647	0.00456893
cg00206490_BC11	chr16	ANKRD11;ENSG00000288715	89403321	Unclassified_Cell_type_specific	0.0942305	0.00459475
cg08114696_BC21	chr3	ENSG00000243620	147246622		0.0942298	-0.00362615
cg01156747_TC21	chr7	ENSG00000287883	120659		0.0942244	0.00530784
cg07135324_TC21	chr3		103977752		0.0941851	-0.00368743
cg00330609_BC21	chr1		59879732	Unclassified	0.0941205	0.00450944
cg15246706_TC21	chr16		1010558	Unclassified_Cell_type_specific	0.094101	-0.00368722
cg01986016_TC21	chr17	HOXB-AS3;HOXB3;HOXB6	48603792		0.0940753	0.00369135
cg13077366_TC21	chr18	CELF4	37328663		0.0940708	-0.00450311
cg13658467_BC21	chr11		129642403		0.0940686	-0.00426005
cg23747675_BC21	chr7		131800476		0.0940338	0.00506115
cg16832407_TC21	chr9	TRPM3	71121623		0.0940154	0.00394428
cg20433356_TC21	chr5	PWWP2A	160120392		0.0939571	-0.00377919
cg15607672_TC21	chr14	OTX2	56810509		0.0939489	0.00425993
cg12537690_TC21	chr22		34428047		0.0939005	-0.00390523
cg18888461_TC11	chr11	LDHAL6A	18455832		0.0938901	0.0057801
cg14244013_TC11	chr17	ENSG00000267131;TBX2-AS1	61395763	Unclassified	0.0938644	0.00392686
cg05465935_BC21	chr5	C5orf34;C5orf34-AS1;ENSG00000248240	43515703	Promoter_Associated_Cell_type_specific	0.0938604	-0.0053094
cg06606213_BC21	chr7	HOTTIP;HOXA13	27197670	Unclassified_Cell_type_specific	0.0938375	-0.0038803
cg14079463_TC21	chr6	ENSG00000255330;SOGA3	127475844		0.0938085	0.00422126
cg14121685_TC11	chr15	CNOT6LP1	56007264		0.0938071	0.00591075
cg22336004_BC21	chr1	PDE4B	65792352		0.0937988	0.00353492
cg10959354_BC21	chr20	GDAP1L1	44246203		0.0937613	-0.00394045
cg24506333_BC21	chr19	ENSG00000287271	38989205		0.0937536	0.00366894
cg07112337_BC11	chr16	CNGB1	57884042		0.0937535	0.00431792
cg23559531_BC21	chr18	LINC01630	51615244		0.0937111	-0.00381187
cg08806184_TC11	chr2		26845213		0.0936909	-0.00396298
cg14459046_TC21	chr5		174301456		0.0936742	0.00388555
cg09314321_BC21	chr22		26086691		0.093639	-0.00391493
cg24471254_BC11	chr7	ACTL6B	100656169	Unclassified_Cell_type_specific	0.0936364	0.00424617
cg25531625_BC21	chr20		62087376		0.0935684	0.0042126
cg03846408_BC21	chr11	ENSG00000250644;IFITM10	1748160	Unclassified_Cell_type_specific	0.0935657	0.00402837
cg06273075_TC21	chr16	MIR193B;MIR193BHG	14303831		0.0935635	-0.00351136
cg05274242_BC11	chr16		31529238		0.0935136	-0.00379628
cg07565505_TC11	chr5	CTD-2194D22.4;IRX4	1887186		0.0935075	0.00350452
cg21806985_TC21	chr5	MCC	113488949		0.093499	-0.00477131
cg06439603_BC21	chr10	DIP2C	485525		0.0934853	-0.00365954
cg09554951_BC11	chr11	KCNQ1DN	2869495		0.093446	0.00480083
cg18584424_BC21	chr7	RNF32-DT	156608085	Unclassified_Cell_type_specific	0.0934416	0.00354818
cg17016501_TC21	chr12	HELLPAR;LINC02456	102388539		0.0934341	-0.00420875
cg00452034_TC21	chr12	GNS	64714628		0.0933929	0.00401173
cg05324393_TC21	chr6		28954449		0.0933899	0.00377533
cg07786090_TC11	chr12	GPRC5A	12890642		0.0933858	-0.0039378
cg06520296_TC21	chr8	LINC01605	37493463		0.0933799	0.00361371
cg05604079_TC11	chr4	QRFPR	121381113		0.0933783	0.00366116
cg26230145_BC21	chr1	IGSF21	18199762		0.0932937	0.00371508
cg09287328_TC11	chr10	ENSG00000231705	132417983		0.0932897	0.00508437
cg12976883_BC11	chr2	SP110;SP140	230225661	Promoter_Associated	0.0932635	0.00383787
cg08733198_TC21	chr20	GDAP1L1	44246863		0.0932436	-0.00435026
cg03641849_TC21	chr5	LINC02224	44574912		0.0931645	-0.00500764
cg08124030_TC21	chr3	TM4SF1;TM4SF1-AS1	149377496		0.0931395	-0.00481103
cg00780604_BC21	chr21	C21orf62;C21orf62-AS1	32813732	Unclassified_Cell_type_specific	0.0931325	0.00386662
cg11911481_BC21	chr19		28208955		0.0931038	-0.00420167
cg04197839_BC21	chr2	KCNE4	223153518		0.0931025	-0.00500693
cg09592324_BC21	chr16	ANKRD26P1;RNU6-845P	46557603		0.0930977	0.00475714
cg05093455_BC11	chr19	RNF225	58396087		0.0930908	0.00451307
cg03475293_BC11	chr6		7051070		0.0930892	-0.00471053
cg23366493_BC11	chr6	ENSG00000229836	31308892	Promoter_Associated	0.0930655	0.0038747
cg18817560_BC21	chr2	C1GALT1C1L;PLEKHH2	43676550	Unclassified_Cell_type_specific	0.0930557	-0.00457929
cg25334928_TC11	chr10	CACNB2	18400501		0.0930416	0.00432159
cg01260299_TC21	chr14	PRIMA1	93766198		0.0930214	0.00422318
cg21322003_BC21	chr2	PRKCE	45985313		0.0930123	0.00374602
cg27134322_TC21	chr8	ARHGEF10;KBTBD11-OT1	1952612		0.0930083	0.0045453
cg10683975_TC21	chr7	THSD7A	11832461		0.0929293	0.00420561
cg25533997_TC21	chr18	CELF4;ENSG00000285940	37564296		0.0928667	0.00393956
cg17716293_BC21	chr14	PROX2	74860584	Unclassified	0.0928363	-0.0036271
cg10894480_TC21	chr21	MAP3K7CL	29155692		0.0928276	-0.00545537
cg14413050_BC11	chr13	LINC00540	22041006		0.0928144	0.00356912
cg14517828_BC21	chr9	EHMT1	137866140		0.0927941	-0.00350365
cg07545278_BC11	chr16	EXOC3L1;KIAA0895L	67185249	Promoter_Associated	0.0927707	0.00357966
cg10803935_BC21	chr8	ENSG00000254180;LINC00534	90281402		0.0927694	0.00406342
cg00644317_BC21	chr7	HOTTIP;HOXA13	27198274		0.092767	0.00432504
cg07428959_BC21	chr4	JADE1	128861902		0.092764	0.004069
cg04417214_BC21	chr8	RNU6-533P	36310226		0.0927579	-0.00370427
cg21179088_TC21	chr7	VSTM2A	54544640		0.0927232	0.00471211
cg11383134_TC11	chr6	ZFP57	29680813	Unclassified_Cell_type_specific	0.0927209	-0.00488943
cg02521510_TC21	chr2	ENSG00000231204;ENSG00000233005	21372847		0.0927135	-0.00479821
cg03151905_BC21	chr3	ENSG00000275981;ITPR1	4749106		0.0927122	0.00439365
cg07492924_TC21	chr16	ENSG00000236829;PGAP6	383825		0.0926737	0.00372907
cg11924499_BC21	chr11	NELL1	20913023		0.0926396	0.00445595
cg05237023_BC11	chr16	ZFP1	75148939	Promoter_Associated	0.0926047	0.00815974
cg06054058_BC21	chr3	SENP5	196886322		0.0925936	0.00386186
cg16001335_BC21	chr22	BRD1	49826264	Promoter_Associated_Cell_type_specific	0.0925896	-0.00354923
cg16454493_TC21	chr11	ENSG00000232500	64500426		0.0925459	0.00351195
cg14560110_BC11	chr17	CCDC144NL;CCDC144NL-AS1	20896157	Unclassified	0.0925304	0.004643
cg16478279_TC21	chr11	OPCML	132430699		0.0924956	0.00429583
cg12714665_TC21	chr11	ENSG00000254645	15718350		0.0924541	0.00377749
cg24512093_TC21	chr3	ROBO1	78649001		0.0924466	-0.00413493
cg16484473_BC21	chr10	ENSG00000235939	49441677	Unclassified_Cell_type_specific	0.0923901	-0.00584999
cg10327756_BC21	chr4	ADAM29	174919940		0.0923887	-0.00370182
cg06618935_TC21	chr21	LINC00334	45257567	Unclassified_Cell_type_specific	0.0923715	-0.00380004
cg10452423_BC21	chr11		116553643		0.092299	0.00416233
cg03202732_TC22	chr11	MARK2	63887615		0.0922743	0.00377333
cg19532954_TC21	chr1	ID3	23559918		0.0922723	0.00400532
cg24281267_TC11	chr6	TULP1	35511871		0.0922665	0.00366992
cg15971382_TC21	chr20	RALGAPB	38472192	Promoter_Associated	0.0922506	0.0038351
cg16414893_BC21	chr6		913710		0.0921911	0.00392436
cg11096515_BC21	chr13	COL4A2	110409940		0.0921422	0.00474462
cg06655097_TC21	chr4		176534449		0.0921293	-0.00400565
cg07637584_BC21	chr1	SKI	2240851		0.092128	0.0040324
cg21301805_TC21	chr1		118992021		0.0921042	-0.00367114
cg10149723_BC21	chr12		130170608		0.0920453	-0.00478746
cg13521077_BC21	chr4	CFAP299	80339264		0.0920295	0.00361634
cg07547279_TC21	chr7	ENSG00000290095;PRKAG2	151736787		0.0920233	0.00400949
cg10806197_TC21	chr14	ENSG00000258081	26960487		0.0920122	-0.00435347
cg05012674_BC21	chr3	PTPRG	61812228		0.0919973	-0.00431988
cg24780501_TC21	chr11	KCNQ1DN	2869220		0.0919606	0.00487446
cg14090903_TC21	chr9	EPB41L4B	109279017		0.091956	-0.00359981
cg20993137_BC21	chr3	ENSG00000251012;UPK1B	119173614		0.0919545	0.00356669
cg16456797_BC21	chr10	GPR158	25547818		0.0919291	-0.00458423
cg02981003_BC21	chr10	ADGRA1	133104407		0.0919248	0.00359526
cg15569162_BC11	chr8	TRAPPC9	140348881		0.0919107	0.00358217
cg26654559_BC21	chr16		86459306		0.0918989	-0.00390924
cg04647918_TC21	chr11	DOC2GP	67616391	Promoter_Associated	0.0918633	0.00377082
cg10090844_TC21	chr12		131682681		0.0918539	0.00354228
cg25632853_BC11	chr15	ADPGK-AS1	72796613	Promoter_Associated_Cell_type_specific	0.0918078	0.0036282
cg20707086_TC21	chr19	NWD1	16759129		0.0917833	0.00378414
cg23995914_TC11	chr4	ENSG00000287154;ZNF518B	10457604		0.0917789	0.00378579
cg17592008_TC21	chr20	CYP24A1	54167977		0.0917777	-0.0037732
cg25264181_TC21	chr8	OXR1;OXR1-AS1	106618031	Unclassified_Cell_type_specific	0.09171	0.00364411
cg27058239_BC21	chr3		198089925		0.0916986	0.00436955
cg16954341_TC21	chr6	SCGN	25652153		0.0916805	0.00386768
cg15732107_BC21	chr12	RIMBP2	130686985		0.0916792	-0.00416686
cg25510120_TC21	chr4		135863747		0.0916578	-0.00386914
cg09945381_TC21	chr16		1920616		0.091646	0.0036545
cg01077274_BC21	chr1		225677785		0.0916435	0.00379064
cg06536614_TC11	chr5	VTRNA2-1;Vault	136080692	Unclassified_Cell_type_specific	0.0916432	-0.00469353
cg15665630_TC21	chr3		126678951	Unclassified	0.0916319	0.0044602
cg05281998_BC21	chr20	ENSG00000260416	63130623		0.0916181	0.00470155
cg19321979_TC21	chr1	BCAN;BCAN-AS1	156641174		0.0916168	-0.00385684
cg27261050_TC21	chr12	PIWIL1	130337062		0.0916162	0.00357724
cg11774909_BC21	chr10	KIAA1217	24238483		0.0916094	-0.00460228
cg22171949_BC21	chr17	GSG1L2	9817107	Unclassified_Cell_type_specific	0.091592	-0.0041073
cg12661590_BC21	chr6		167256128		0.0914758	0.00402474
cg16916485_BC21	chr5	CD14	140634218		0.0914663	-0.00373995
cg18448426_BC21	chr22	APOL1	36252786	Unclassified	0.0914548	-0.00351024
cg24459147_TC21	chr21		36696281	Unclassified_Cell_type_specific	0.0914395	-0.00366292
cg02575092_TC21	chr17	RBFOX3	79104105		0.0914303	0.00374609
cg25612948_BC21	chr5	ADCY2	7593133		0.0914254	-0.00400927
cg25831506_BC21	chr12	ENSG00000256071;KSR2	117889284		0.0914146	-0.00355347
cg20016095_BC21	chr7	CRPPA	16346432		0.0914037	0.00419027
cg13726459_BC21	chr12	ENSG00000273046;ENSG00000273049;HOXC4;HOXC6	54015873		0.0913428	0.00536625
cg20041967_TC11	chr16	BCAR1	75252009		0.0912853	-0.00385455
cg20671534_TC21	chr2	PTPRN	219309907		0.0912528	0.00366692
cg00617875_BC11	chr5	ENSG00000272154;ENSG00000280029;PCDHB6	141150122		0.0912324	0.00395688
cg08003353_TC12	chr13		30832983		0.091218	0.00364287
cg26039305_TC21	chr11	ENSG00000283217;MIR670	43558328		0.0912085	0.00407274
cg07189222_BC11	chr6	PPP1R2P1	32879750		0.0911952	-0.00432773
cg09587370_BC21	chr6	ELOVL5;RPS16P5	53337351		0.0911423	0.0036884
cg13626815_TC21	chr2	MYO3B	170236033	Unclassified_Cell_type_specific	0.0911378	-0.00442817
cg02939139_BC21	chr12	RASAL1	113136399	Promoter_Associated_Cell_type_specific	0.0911292	0.00401604
cg00967884_TC21	chr11	ENSG00000254506;TRPC6	101584099		0.0911112	0.00418233
cg10533409_BC21	chr3	VGLL4	11724995	Unclassified_Cell_type_specific	0.0910908	0.00362095
cg05445244_TC21	chr4	NPY1R	163330790		0.0910681	-0.00513741
cg13884907_BC21	chr1	SERTAD4;SERTAD4-AS1	210231709		0.0910331	-0.00379532
cg16477259_TC21	chr16		86157755		0.0910308	0.00362033
cg19514381_BC21	chr7		25859498		0.0910276	-0.00403893
cg16986630_BC21	chr11	POU2F3	120300390	Unclassified	0.0909752	0.00424831
cg15853749_TC21	chr10		123614937		0.0909674	-0.00383886
cg16594542_TC21	chr10		123539205		0.0909672	0.00417975
cg20922821_TC21	chr12	CRADD	93676802	Promoter_Associated	0.0909554	-0.00385705
cg20623702_TC21	chr11	OR4C6	55664108		0.0909469	-0.00414727
cg14151919_TC21	chr9	ENSG00000228714	115415459		0.0909312	-0.00383334
cg11892770_BC21	chr15		96993168		0.090924	-0.00409352
cg23950724_TC21	chr12	SYT10	33440242		0.090881	0.00415549
cg24757926_TC21	chr3		66593104		0.090845	0.00356134
cg02375669_TC21	chr1	FBLIM1	15756331		0.0908408	-0.00359975
cg03314029_TC11	chr16	ZNF469	88430380	Unclassified	0.0908407	0.00354547
cg15546236_BC21	chr13		24631148		0.0908356	0.00360331
cg01168781_BC21	chr19	SMIM17;ZIM2-AS1	56642761		0.0908284	0.00386066
cg10824810_BC21	chr16	ENSG00000259711;IRX5	54933802		0.0908036	-0.0044104
cg26896946_BC11	chr5	VTRNA2-1;Vault	136080716	Unclassified_Cell_type_specific	0.0907856	-0.00391166
cg08637099_TC21	chr5		142015173	Unclassified	0.0907821	0.00397887
cg26328687_BC21	chr11	MAML2	96343630	Promoter_Associated	0.0907801	0.0043099
cg13126984_BC21	chr10	IATPR	33109956	Unclassified_Cell_type_specific	0.090773	0.00396494
cg22872906_TC21	chr4	LINC01091	123772982	Unclassified_Cell_type_specific	0.0907525	0.003899
cg06595479_TC11	chr19	TPGS1	519035	Unclassified_Cell_type_specific	0.0907434	0.00400003
cg21932416_BC21	chr2	HOXD-AS2	176132979	Unclassified_Cell_type_specific	0.0907299	0.00389892
cg17079987_BC11	chr10	DIP2C	511622	Unclassified	0.0907148	-0.00441181
cg21959887_TC21	chr18		71075145		0.0907084	-0.00397527
cg16703135_TC11	chr7	VOPP1	55449439		0.0906966	0.00411397
cg16298921_TC21	chr9		25003841		0.0906531	0.0046744
cg15267091_BC21	chr2		120489042		0.0906349	0.00354793
cg15748734_BC21	chr5	ENSG00000287367	54670218		0.0906052	0.00396072
cg16293463_TC21	chr11	TENM4	79202188		0.0905278	-0.00391676
cg09156908_BC21	chr6	ELOVL2;ELOVL2-AS1	11043009		0.0905081	0.00363322
cg03695081_BC21	chr11	DRD2	113448379		0.0904588	-0.00350179
cg05135175_BC21	chr2	RNF144A	7010588		0.0903868	-0.00371011
cg10803069_BC21	chr7	ENSG00000273433;HOXA-AS3;HOXA3;HOXA5	27144057	Unclassified	0.0903716	0.00489785
cg21424557_BC21	chr9		88310533		0.0903596	-0.00528663
cg12442415_TC21	chr6		11154420		0.0903541	0.00453546
cg26614416_TC21	chr3	ATP2B2	10703284		0.09034	0.00369602
cg08926642_BC11	chr1	ENSG00000236266;PER3	7827395	Unclassified_Cell_type_specific	0.0903366	-0.00573994
cg18274664_TC21	chr21	APP	26000146	Gene_Associated_Cell_type_specific	0.0903236	-0.00547129
cg26354718_BC21	chr22	ENTHD1	39808241	Unclassified_Cell_type_specific	0.0903215	0.00417296
cg02410480_TC21	chr12	GALNT9	132243870	Unclassified_Cell_type_specific	0.0903199	0.00448973
cg16543056_BC21	chr4		187758956		0.0903165	0.00535555
cg10890302_TC11	chr6	TNXB	32096469	Unclassified_Cell_type_specific	0.0903095	0.00571419
cg10526113_BC21	chr2	LINC01833	44924505		0.0902937	0.00401583
cg18236477_TC21	chr13	ATP8A2	25468928		0.0902025	0.00356102
cg04070358_BC21	chr10		44393566		0.0901908	-0.00363449
cg03296200_TC21	chr2		629022		0.090182	0.00377775
cg23729101_BC21	chr5	DDX4;SLC38A9	55763917		0.0901471	0.00375945
cg13822374_TC21	chr20		53835736	Unclassified_Cell_type_specific	0.0901355	0.00431185
cg16615154_TC11	chr6		40599814		0.0901303	0.00449139
cg10192893_BC11	chr4	PHOX2B	41745878		0.0901268	0.00432246
cg22467603_BC21	chr17		36642798		0.0901234	0.00421575
cg24414344_TC21	chr17	KRT12	40863304	Unclassified_Cell_type_specific	0.0900783	0.00357461
cg12130725_TC21	chr7	DGKB	14842395		0.0900746	-0.00353179
cg00319223_BC21	chr8	MYOM2	2064388		0.0900661	0.003859
cg26055950_BC11	chr1	TP73	3684288		0.0900545	-0.00367651
cg07056285_TC21	chr5	PRDM6	123098045		0.0900416	0.00423275
cg00526358_BC21	chr10		119198194		0.090039	0.00356576
cg03979754_BC21	chr8	SYBU	109691231		0.0900377	0.00455785
cg03695613_TC21	chr20	MATN4;RBPJL	45308023		0.089988	-0.00388292
cg00863116_TC21	chr5	ENSG00000288035	51468385		0.0899759	-0.00383675
cg17384380_BC11	chr10		100659452		0.0899474	0.0040129
cg02933909_TC21	chr10	PTCHD3	27414400		0.0899326	0.0038622
cg10394721_BC21	chr6	ENSG00000235538;ENSG00000285858	163707954		0.0898759	0.00436598
cg16132310_BC21	chr11	ANO3	26227400		0.0897936	-0.00413151
cg04895616_TC21	chr19	LYPD5;ZNF283	43826857		0.0897785	0.00386924
cg13977309_BC21	chr9	ERCC6L2;LINC00092	96026458	Unclassified	0.0897783	0.00360147
cg00010946_TC21	chr3	SHOX2	158101493	Unclassified_Cell_type_specific	0.0897767	-0.00372774
cg05481257_BC21	chr2	GDF7	20670451		0.089746	0.0039854
cg00674440_TC21	chr11	MADD	47317516		0.0897393	0.00351054
cg19158339_TC21	chr13	COL4A2	110372180	Unclassified_Cell_type_specific	0.0897299	0.00383009
cg08748969_BC21	chr12	CPM	68933999	Promoter_Associated	0.0897075	-0.0038203
cg15636421_TC21	chr21		31870182		0.0896858	0.0048521
cg07091758_TC21	chr16	PKD1L2	81220604		0.0896515	0.00366458
cg20117103_BC11	chr15	ATP10A	25800534	Unclassified_Cell_type_specific	0.0896356	0.00386742
cg12206571_BC11	chr1	TINAGL1	31586937		0.0896353	0.00468445
cg16305448_BC21	chr20		57103550		0.0896155	0.00523748
cg25340688_TC11	chr5	VTRNA2-1;Vault	136080709	Unclassified_Cell_type_specific	0.0896061	-0.00422951
cg10611165_TC11	chr20	PROKR2	5315251		0.089587	0.00387858
cg04548463_TC21	chr3	CAND2	12796241	Unclassified_Cell_type_specific	0.0895632	0.00416593
cg20825022_TC21	chr2	CNTNAP5	124163068		0.0895385	-0.00412357
cg19044579_BC21	chr13		25114602	Unclassified	0.0894835	-0.00516018
cg01993818_TC11	chr14	NPAS3	33801231		0.0894771	0.00454689
cg15901700_TC21	chr17		22488530		0.0894571	-0.00355726
cg23047271_TC21	chr3	PRICKLE2	64225315	Unclassified_Cell_type_specific	0.0894344	0.00408794
cg11009830_TC21	chr9	ENSG00000228430;ENSG00000232749	82451882		0.0894228	-0.00352537
cg17782954_BC11	chr10	ECHDC3	11741824		0.0894225	-0.00452505
cg14240829_TC21	chr17		13183077		0.0894203	-0.00414968
cg10146203_TC11	chr15	GABRA5;GABRB3	26866288		0.0894148	0.00350745
cg26098847_TC21	chr6	TFAP2D	50717978		0.089339	-0.00397258
cg17295878_BC11	chr17	TBC1D16	79950866	Unclassified_Cell_type_specific	0.0893308	-0.00556843
cg25924688_BC21	chr15	BBS4;HIGD2B	72685510		0.0893293	-0.00379056
cg19334350_BC21	chr7	ENSG00000222012;PTPRN2	157614045	Unclassified_Cell_type_specific	0.0893208	0.00375177
cg04174685_BC21	chr11	ZBTB44-DT	130390072		0.0893126	-0.00392064
cg01498832_BC21	chr17	RPTOR	80709134		0.0892963	0.00425573
cg26519924_BC21	chr22	TAFA5	48783315		0.0892838	0.00455291
cg26922917_BC11	chr12	ADGRD1	131138039		0.0892299	0.00440139
cg23181573_BC21	chr17	ATP2A3	3960682	Unclassified_Cell_type_specific	0.0892206	0.00370342
cg09448064_TC21	chr6	MDGA1	37648975		0.0892097	0.00390865
cg13742074_BC21	chr9	TRPM3	71121625		0.0891886	0.00365639
cg09730795_BC21	chr8	GDF6	96162154		0.0891876	0.00483212
cg02313554_TC11	chr10		123972101		0.0891151	-0.0041428
cg02038168_BC11	chr22		39388476	Promoter_Associated	0.0891105	0.00358066
cg16333036_TC21	chr16	ATP2C2	84408376		0.0890931	-0.00354221
cg05832593_BC21	chr5	OTP	77629555		0.0890437	-0.003952
cg01422938_TC21	chr1		152777745	Unclassified_Cell_type_specific	0.0890411	0.00404053
cg02026892_BC21	chr1	CNIH3;CNIH3-AS1	224720543		0.0890297	0.00420755
cg16835957_TC21	chr11	ENSG00000254987	103798857		0.0889837	-0.00376933
cg25559262_TC21	chr6	ENSG00000288805	30464423	Unclassified_Cell_type_specific	0.0889759	-0.00406356
cg25254739_TC21	chr19	CELF5	3290347		0.0889729	-0.00384194
cg01322848_TC21	chr1	ESRRG	216820497		0.0889646	-0.00395504
cg09679687_TC21	chr12		130286288		0.0889541	0.00360501
cg23626733_BC11	chr1	PEX10	2413959	Promoter_Associated	0.0889526	-0.00372431
cg06425263_BC21	chr16	GRIN2A	10137082		0.0889069	-0.00361555
cg06948492_BC11	chr19	ENSG00000289539;SUNO1	33907359		0.0888592	0.00350991
cg06611768_TC21	chr2	ALK;ENSG00000288553	29922286	Unclassified	0.088843	0.00424864
cg27663389_TC11	chr19	ENSG00000269237;LINC00664	21483296	NonGene_Associated	0.0888415	-0.00364146
cg13668327_TC21	chr17	CYTH1	78717035	Unclassified_Cell_type_specific	0.088839	0.00367172
cg19828444_BC21	chr20		62087408		0.0888335	0.00410086
cg22840852_TC21	chr14	LGMN	92748864	Promoter_Associated	0.0888205	0.00430793
cg04336379_BC21	chr7	RBAK-RBAKDN;RBAKDN	5072038	Unclassified_Cell_type_specific	0.0887767	0.00497697
cg06883126_TC11	chr5	ENSG00000279558;PCDHB1-AS1	141078007		0.0887744	0.00453887
cg14983225_TC11	chr2		163023235		0.0887699	-0.00521483
cg00530268_BC21	chr3	ENSG00000287784;Y_RNA	127203073		0.0887273	-0.00361585
cg04448432_BC21	chr8		73224431		0.0887181	-0.00369668
cg14779717_TC21	chr5	MTCYBP18;MTND6P4;PCBD2	134924003		0.0887028	-0.00383353
cg03368099_TC11	chr7	ENSG00000273433;HOXA-AS3;HOXA3;HOXA5	27144902		0.0886623	0.00481157
cg06823108_TC11	chr18	CDH20	61554087		0.0886445	-0.00364081
cg08557795_BC21	chr8	CALB1	90083037		0.0886037	0.00387803
cg09325404_BC21	chr2	C1GALT1C1L;PLEKHH2	43676331		0.088551	-0.00420093
cg18351683_BC21	chr13		31352615		0.0885449	-0.0037641
cg14477205_BC21	chr1		20490583		0.0885283	-0.00358879
cg26180263_BC21	chr14	SLC35F4	57962671		0.0884459	-0.00464019
cg05440838_BC21	chr3	KALRN	124217827		0.0884165	-0.00527054
cg12441538_BC21	chr11	FGF4	69772266		0.0883942	0.00509513
cg00981330_BC21	chr6	HDAC2-AS2;HS3ST5	114235683		0.0883925	-0.00464412
cg09313734_TC21	chr7	CNPY1;ENSG00000283128;ENSG00000287610	155534550	Unclassified	0.0883706	0.00364017
cg17858719_TC21	chr16	ENSG00000262801	13542425		0.088357	-0.00445951
cg02916272_BC21	chr11	ENSG00000250644;IFITM10	1748213	Unclassified_Cell_type_specific	0.0883259	0.00364209
cg22635676_BC11	chr2	SNED1;SNED1-AS1	241036554	Promoter_Associated	0.0883206	0.00521265
cg09967633_TC21	chr16	CRISPLD2	84885188		0.0882992	0.00372548
cg10491410_BC11	chr4	ENSG00000251652;RNF212	1113699	Unclassified_Cell_type_specific	0.0882641	0.00451775
cg05512111_TC11	chr3	IGSF11	119015909		0.0882619	-0.00364704
cg21215550_TC11	chr9		969544		0.0882554	0.00404399
cg14578137_BC21	chr2		235319870		0.0882448	-0.00360655
cg00719768_BC21	chr7		1425713		0.088197	-0.00419793
cg03702477_TC21	chr5	LINC01470	152995429		0.0881801	-0.00437007
cg05163071_TC21	chr3	RETNLB	108757693		0.0881578	-0.00401454
cg21437081_BC21	chr5	EGFLAM;EGFLAM-AS2	38404908		0.088123	0.00448063
cg02539074_TC21	chr5	PCDHB1-AS1;PCDHB2	141095510		0.0881103	0.00384174
cg25183989_TC21	chr20	FAM217B;SYCP2	59933531	Unclassified	0.0881025	0.00357335
cg17132161_TC21	chr6		117840819		0.0880727	0.00416265
cg05352973_TC21	chr3	SLC9C1	112293802	Unclassified	0.0880375	-0.00482816
cg15453967_BC21	chr6	AGPAT4	161204964		0.0880114	0.00400675
cg24998527_BC11	chr1		42145936		0.0880072	-0.00467417
cg25279725_BC21	chr20	PTPRT	42980773		0.0879882	0.00357199
cg25716013_TC21	chr6	COX7A2	75244337	Promoter_Associated	0.0879702	-0.00516235
cg18571590_BC21	chr7		86301433		0.0879428	0.00453324
cg15011409_TC21	chr19	ICAM5	10294550	Unclassified	0.0879198	0.00350043
cg10167865_TC21	chr5	PRRC1	127517209	NonGene_Associated	0.0879136	0.00392647
cg26896862_BC21	chr18	CCDC178	33429265		0.0878809	-0.00430468
cg21980043_TC11	chr12	ADAMTS20	43552071		0.0878795	0.00387199
cg23466749_BC21	chr6		100472949		0.0878593	0.00405795
cg17334169_TC21	chr12		16940125	Unclassified_Cell_type_specific	0.0877994	0.00533184
cg24638462_TC21	chr16	CIAO3	737902		0.0877194	-0.00356919
cg24928333_TC21	chr18	ENSG00000287673	47263770		0.0877144	0.00352729
cg27510065_TC21	chr17	ENSG00000288605;LINC01152;ROCR	72035402		0.0877132	-0.00410794
cg14372705_BC21	chr22		19153517	Unclassified_Cell_type_specific	0.0877085	-0.00380022
cg12381317_BC21	chr12	PFKM;SENP1	48106738	Promoter_Associated	0.0877003	0.0043839
cg05928342_TC11	chr19	ZNF177;ZNF559-ZNF177	9362922		0.0876516	0.00432677
cg27102141_BC11	chr10	C10orf143	130045534		0.0876322	0.00490238
cg19486318_BC21	chr6	EYA4;TARID	133513031		0.0876178	-0.00479499
cg26015456_TC21	chr7	DPP6;ENSG00000236408	154842847		0.0876116	-0.00374545
cg27526029_TC21	chr11		102940802	Unclassified	0.0875829	0.00381359
cg14202048_TC21	chr7	CCDC126	23597125	Promoter_Associated	0.0875727	-0.00381023
cg04308687_TC21	chr1	FRRS1	99766126		0.0875666	-0.00393697
cg17062949_BC21	chr16		9259326		0.0875463	0.00371218
cg25291037_TC21	chr2		132400312		0.0875106	0.00466496
cg16735685_TC21	chr18	RAB12	8608636		0.0874346	-0.00399172
cg25694166_TC21	chr16		58413535		0.0874307	0.00361033
cg00848120_BC21	chr1	NFIA	61404212		0.0873862	0.00373509
cg25730047_BC21	chr8	CSGALNACT1	19710906		0.087343	0.00424596
cg17449465_TC21	chr7	CALCR	93575983		0.0873057	0.00426325
cg14732836_TC21	chr8	DPYSL2	26537275		0.0872979	-0.00422633
cg04066317_BC21	chr1	ENSG00000237480	106072562		0.0872808	-0.00414219
cg04778212_TC21	chr9	PLPPR1	101028152		0.0872702	-0.00556292
cg19254119_TC11	chr19	ENSG00000267273;ZNF560	9498746		0.0872651	0.00448597
cg23232299_TC22	chr1	GNG12	67746487		0.0872575	0.00432009
cg26552158_TC21	chr6	ENPP4;ENSG00000231769	46128581		0.0871718	0.00394673
cg06324373_TC11	chr10	CRTAC1	97975048		0.0871468	0.00494963
cg06128258_TC21	chr7		129073898		0.0871438	0.00351923
cg26328633_BC11	chr5	VTRNA2-1;Vault	136080705	Unclassified_Cell_type_specific	0.0871001	-0.00452517
cg12575771_TC21	chr5	IL9	135895888		0.0870852	0.00406828
cg20779964_TC11	chr20	CBLN4	56005014		0.0870793	0.00430218
cg02827196_BC21	chr4		140609692		0.0870626	-0.00357098
cg05297121_BC21	chr4	INTS12;NPNT	105894932		0.087035	0.00353292
cg13944507_TC21	chr12	LINC02470	9943513		0.0870284	0.00384111
cg02034980_BC21	chr1		225677765		0.0870164	0.00385365
cg20367388_BC21	chr7	WIPI2	5218854	Gene_Associated_Cell_type_specific	0.086972	0.00368535
cg09416664_BC21	chr7		122299845		0.0869425	0.00413353
cg17529386_TC11	chr6	ENSG00000288162	170137046		0.0868895	0.00391877
cg11609556_TC11	chr17	BAIAP2-DT	81032244		0.0868855	0.00401988
cg21156263_BC21	chr9	ENSG00000261402	19926450	Unclassified	0.0868805	-0.00373706
cg23724074_TC21	chr18		73059214		0.0868684	-0.00354417
cg10359480_BC21	chr6	ATG5;ENSG00000269919;PRDM1	106098665		0.0868652	0.0036849
cg09057682_BC21	chr8	ENSG00000253125;PEBP4	22737769		0.0868353	-0.00396873
cg24796644_TC11	chr6	MDGA1	37650180	Unclassified_Cell_type_specific	0.0867759	0.00430928
cg16009407_TC21	chr4	ABLIM2	8020464		0.0867754	0.00382657
cg09356916_BC21	chr4	PPARGC1A	23789850		0.0867086	-0.00394594
cg21342312_BC21	chr5	ENSG00000251144;ENSG00000251670	174819760		0.0867081	-0.00406893
cg24723561_BC21	chr1	SLC35F3	234231840		0.0866754	0.00412016
cg02283570_TC21	chr7	RN7SKP104	97599500		0.0866426	-0.00385705
cg17463151_TC21	chr12	SYT10	33440417		0.0866244	0.00395958
cg16986627_BC11	chr11	POU2F3	120300003	Unclassified	0.0866173	0.00443591
cg12597389_BC11	chr7	NXPH1	8442605		0.0866073	0.00367102
cg05997641_BC21	chr7	CNPY1;ENSG00000227365;ENSG00000283128	155510748		0.0865979	0.00435232
cg24156854_BC11	chr19	ENSG00000260500;SNAPC2;TGFBR3L	7918891		0.0865595	0.0037268
cg10118167_TC21	chr12	ENSG00000258365;PLXNC1	94282769	Unclassified_Cell_type_specific	0.0865572	0.00367314
cg15050340_TC21	chr4	ENSG00000289320	155999910		0.0865486	0.00374266
cg24033633_TC11	chr3		57959968		0.0865397	-0.0044114
cg17598358_BC21	chr6	BTBD9	38307607		0.0865211	-0.00402668
cg03909962_TC21	chr4	FBXL5	15675556		0.0864872	0.00377452
cg19342722_TC21	chr5	ENSG00000286736	141747266		0.0864438	-0.00368073
cg05544927_BC21	chr5	SGCD	155944339	Unclassified	0.0864393	0.00441761
cg00667938_BC21	chr1	EPHA10	37765474		0.0864374	0.003903
cg02443129_BC21	chr4		160027086		0.0864269	-0.00379285
cg16562730_BC21	chr16	CHST4;ZNF19	71526284		0.0864232	-0.0040345
cg10394840_BC21	chr8	NSMCE2	125353212		0.0863907	0.00355081
cg12768975_BC21	chr19	C3	6721954		0.0863707	-0.00526089
cg17368033_BC21	chr12	ABCC9	21819453		0.0863513	0.00351039
cg07321819_TC21	chr8	NRG1	32219945		0.0863256	-0.00373989
cg07137606_BC21	chr1	PLD5	242523716		0.0863191	0.0035912
cg02233834_BC21	chr1	LINC02774	243947163	Unclassified_Cell_type_specific	0.0863102	0.00390708
cg02233834_BC22	chr1	LINC02774	243947163	Unclassified_Cell_type_specific	0.0863011	0.00382201
cg02706439_TC21	chr14	CHGA	92922904		0.0862321	0.00367503
cg06626892_BC21	chr13	OBI1-AS1	78421095		0.0862154	-0.00362816
cg17319007_BC11	chr14	FBLN5	91947956	Unclassified_Cell_type_specific	0.0861975	0.00356381
cg17366015_BC21	chr10	IKZF5	122999508		0.0861968	0.00379718
cg17255063_BC21	chr4	ENSG00000249122;PHOX2B;PHOX2B-AS1	41749813		0.0861639	-0.00355312
cg07107578_BC21	chr4		134942109		0.0861479	-0.00372781
cg00250645_TC21	chr8		71622156		0.0861364	-0.00350619
cg06457011_TC21	chr20	PLCG1;PLCG1-AS1	41138850		0.0861361	0.00403748
cg06099303_BC21	chr1		96206940		0.0861223	-0.00361692
cg12225226_BC11	chr13	OBI1-AS1	78594235		0.0861077	-0.00361883
cg14981483_TC21	chr12		114920843		0.0860832	-0.00416898
cg18302618_TC21	chr12	ENSG00000255595;ENSG00000286386	126190144		0.0860638	0.00392534
cg07225966_TC11	chr10	CYP26C1;CYP26C1-DT	93060619		0.0860497	0.00399313
cg22488352_TC21	chr3	ABHD10	111978632	Promoter_Associated	0.0860349	0.003767
cg01411366_TC21	chr3	SLC9C1	112294020	Unclassified	0.086032	-0.00361855
cg08496664_TC21	chr7	EIF3IP1	109960676		0.085954	-0.00369754
cg06331470_TC21	chr2	GORASP2	170950663		0.0859282	0.00384139
cg14737131_TC21	chr10	CNNM2	102920597		0.0859091	-0.00364859
cg25264268_BC11	chr19	SHC2	427263		0.0858838	0.00415625
cg25985156_TC21	chr4		188196135		0.0858452	0.00411398
cg10876429_BC21	chr8	SLC39A14	22366526	Promoter_Associated	0.08581	-0.00368375
cg04911669_BC21	chr6	KCNQ5;KNOP1P4	72987455		0.0858028	0.00354016
cg15349696_TC21	chr17	ENSG00000262147;FOXK2	82587558		0.0857628	0.00450572
cg01965680_BC21	chr1		217334807		0.0857303	-0.00430916
cg00192928_BC21	chr4	RNU6-699P	66896689		0.0857298	-0.0038191
cg01142837_BC21	chr12	WSCD2	108175742		0.085705	-0.00374049
cg17012248_TC21	chr1	DIPK1A	92859353	Unclassified_Cell_type_specific	0.0857014	-0.00363717
cg15209169_BC21	chr9	RABGAP1	122940500	Promoter_Associated	0.0856991	-0.00362097
cg14526671_TC21	chr4	ENSG00000286321	28229399		0.0856667	-0.0038966
cg00643136_TC21	chr1		40612279	Unclassified	0.08565	-0.00477424
cg17444090_TC21	chr1	SIPA1L2	232599704		0.0856391	0.00418407
cg06530756_TC21	chr4	GABRA4	46932091	Unclassified_Cell_type_specific	0.0856381	0.00368976
cg13288633_BC21	chr12	ENSG00000274874;RFLNA	124032327	Unclassified	0.0856008	-0.0042597
cg15333565_BC21	chr3	ENSG00000288769	127459244		0.0855836	0.00394849
cg14165978_TC21	chr1	HPCAL4;PPIE	39691085	Promoter_Associated	0.0855206	-0.00371553
cg15617640_TC21	chr1	SH2D1B	162398648		0.0855178	0.00361954
cg20228731_BC21	chr7	LINC-PINT	130961292	Promoter_Associated	0.0854878	0.00428781
cg10804974_TC21	chr5	ENSG00000279983;ENSG00000280029;PCDHB14	141223698		0.0854717	-0.0037202
cg15808023_BC21	chr10	TCERG1L	131310585		0.0854577	-0.00447961
cg08730319_TC21	chr5	GRIA1	153497128		0.0853709	0.00470639
cg13240333_BC21	chr8	ZFHX4-AS1	76616221		0.085361	0.00390656
cg18494668_BC21	chr17	NXN	970379		0.0853571	-0.00370527
cg27103850_TC21	chr2		31762357		0.0853532	-0.00394616
cg10330056_TC21	chr2	PTH2R	208671600		0.0853254	-0.00537761
cg15912813_BC21	chr11		1729628		0.0852225	0.00350904
cg00828386_BC21	chr2		119753713	Unclassified_Cell_type_specific	0.0852161	0.00397172
cg08074712_BC21	chr5	MAST4	66757714		0.085179	0.00378918
cg21391741_BC11	chr1	MMEL1	2629615	Unclassified_Cell_type_specific	0.0851525	0.00395122
cg13207630_BC11	chr7	PDE1C	32318452		0.0851478	0.00527303
cg10459016_BC21	chr6	SMOC2	168578122		0.0851329	-0.00373018
cg17500577_BC11	chr8	ENSG00000253642	33604668		0.0851254	-0.00440156
cg25988214_BC21	chr17	SLC38A10	81291959	Unclassified_Cell_type_specific	0.0851207	0.00397011
cg23146858_BC21	chr15		70234683		0.0851114	-0.00410418
cg09282500_TC11	chr20	PCK1	57561022		0.0850975	-0.00401356
cg14401501_BC21	chr9	SARDH	133701773		0.0850861	0.00377181
cg19855622_BC21	chr14	ENSG00000237356	53209569		0.0850654	-0.00373453
cg24298684_BC21	chr20	MC3R	56248822		0.0850418	-0.004002
cg15234946_BC11	chr6		116565186		0.0850261	0.00423822
cg10425056_BC21	chr1	LINC01787	96256570		0.0849454	-0.00353468
cg18678645_BC21	chr5	VTRNA2-1;Vault	136080642	Unclassified_Cell_type_specific	0.0849279	-0.00359339
cg18576936_BC21	chr8	ENSG00000287975	60903995		0.0848977	0.00381219
cg24604310_TC21	chr1		20538451		0.0848938	-0.00380089
cg09601159_TC11	chr12	LINC02470	9943398		0.0848651	0.00421275
cg00906528_BC21	chr1	ENSG00000285280	192788257		0.0848046	0.00392585
cg02238928_BC21	chr20	BMP7	57262535		0.0847937	0.00427531
cg14354445_TC21	chr9		131278403		0.0847922	0.00389676
cg01705131_BC21	chr6	ENSG00000220734;ENSG00000288747	35764703		0.0847888	0.00454099
cg01919842_TC21	chr11	MAML2	96343751	Promoter_Associated	0.084783	0.00406758
cg02248486_BC21	chr7	ENSG00000273433;HOXA-AS3;HOXA3;HOXA5	27143577	Unclassified	0.084756	0.00447677
cg05529671_BC21	chr3	CPNE4	132037738		0.08473	-0.00427203
cg15255086_BC21	chr17		5770561		0.0846832	0.00350376
cg00817502_BC21	chr4	SEC24D	118837038		0.0846312	0.00358533
cg08742575_BC11	chr21	ENSG00000228404;SPATC1L	46184252	Promoter_Associated	0.0846126	0.00385434
cg10579706_BC21	chr5	OSMR-DT	38809664	Unclassified	0.0845926	-0.00394346
cg21106508_TC21	chr11	ANO5	21933574		0.0845702	-0.0042528
cg13058710_TC21	chr17	ENSG00000288605;SOX9;SOX9-AS1	72123468	Unclassified	0.0845603	0.0039185
cg13474332_TC21	chr2	ENSG00000234378	20107066		0.0845577	0.00517249
cg16185299_TC21	chr5		3326530		0.0845518	0.00372417
cg03762366_TC21	chr12	HOTAIR;HOXC11	53972430		0.0845344	-0.00419585
cg25119497_BC21	chr1	NID1	235987346		0.084534	0.00443931
cg25169733_BC21	chr11		26964542		0.0845243	0.00388086
cg14282850_TC21	chr10	TACC2	122165402		0.0845162	0.00371226
cg08269485_TC11	chr11	ENSG00000250644;IFITM10	1748152	Unclassified_Cell_type_specific	0.0845046	0.00507369
cg06810264_BC21	chr7	ENSG00000251660;MTURN	30157401	Gene_Associated_Cell_type_specific	0.0844807	0.00405233
cg14584359_BC21	chr16	ENSG00000260223	76147979		0.0844526	-0.00391332
cg16642441_BC21	chr11	UVRAG	76119957		0.0844458	0.00351382
cg02399249_TC11	chr17	KRT27	40779669		0.0844367	-0.00402148
cg23165310_TC21	chr3	SOX2-OT	181704429		0.0844236	0.00373865
cg22424056_TC21	chr17	ENSG00000263051;STX8	9546483		0.0844227	0.00390747
cg10635895_TC11	chr12	CACNA1C	2230273		0.0844192	0.00372213
cg16259229_BC21	chr5	ENSG00000288892	141040890		0.0844136	0.0046231
cg01949232_BC21	chr1		214813528		0.0843927	-0.00386191
cg21577836_BC11	chr1	TNR	175599574	Unclassified_Cell_type_specific	0.084392	0.00482314
cg18368112_BC21	chr16	CDH11	65124335		0.0843857	0.00416009
cg07631235_BC21	chr5	ADAMTS16	5199757		0.0843798	0.00391314
cg24219087_TC21	chr18		47283744		0.0843791	-0.00456506
cg24749559_TC11	chr5		142236500		0.0843646	0.00428687
cg07459170_TC21	chr5	ENSG00000279726;PCDHA1;PCDHA2;PCDHA3;PCDHA4;PCDHA5;PCDHA6	140828492		0.0843519	0.00374112
cg06734812_BC21	chr19	CELF5	3223917		0.084307	-0.00351466
cg11495597_TC11	chr17	ENSG00000251461;IGF2BP1	49013911		0.0842932	0.003584
cg21809927_TC11	chr6	TRIM31;TRIM31-AS1	30111488		0.0842561	0.0047222
cg11743349_TC21	chr4	ENSG00000250039;KCNIP4	21949241		0.0842544	0.00350414
cg19934989_BC21	chr6	ZDHHC14	157559307		0.0842216	0.00370471
cg18051527_BC21	chr6	ENSG00000287100	119543533		0.0841858	0.00386771
cg21487550_BC11	chr3	LINC02016	127338112		0.0841857	0.00384195
cg23561907_BC21	chr18		52002876		0.084183	0.00370332
cg24856658_TC22	chr5	JMY	79238094	Promoter_Associated	0.0841797	-0.00376766
cg07225641_BC21	chr3	LRRC2;TDGF1	46576835		0.0841659	0.00350477
cg16776981_BC11	chr17	BAHCC1;ENSG00000263271	81461116	Unclassified	0.0841262	0.00408652
cg00230502_TC21	chr12	CCDC60	119334576		0.0840988	0.00402009
cg03902283_TC21	chr19	KLKP1	50882392		0.0840862	-0.00451895
cg11409361_TC11	chr17	ABR	1137797		0.0840392	-0.00353443
cg02015687_TC21	chr17	METTL16	2482477		0.0840051	0.00381083
cg14474320_BC21	chr18		73636419		0.0840011	-0.0040817
cg13786503_BC11	chr9	PRUNE2	76906125		0.0839983	0.00414962
cg11924071_TC21	chr7	KMT2C	152145198	Promoter_Associated_Cell_type_specific	0.0839849	0.00396855
cg16853390_BC21	chr9	ENSG00000264545;MTAP	21832181		0.0839477	0.00379518
cg21097036_BC21	chr6	C6orf58;ENSG00000255330;SOGA3	127519495		0.0839381	0.00352206
cg11850943_BC11	chr7	LANCL2	55364709		0.0839371	-0.00423906
cg00160667_TC11	chr1	PTPRU	29260845		0.0839199	0.00357924
cg02310457_BC21	chr9	LINC01239	22682694		0.0839168	0.00366302
cg17352540_TC21	chr13	GSX1	27791586		0.0838777	0.0035992
cg01572513_BC21	chr4		146636707		0.0838715	0.00382624
cg13526469_TC11	chr3	IQSEC1	13204193		0.0838431	0.00503342
cg05004142_TC11	chr16	CCDC102A	57528828		0.0838401	-0.00350665
cg07637837_TC11	chr18	ENSG00000278330;MBP	77112198		0.0838289	-0.00415074
cg14153489_BC21	chr9	ENSG00000228714	115694169		0.0838212	-0.00390027
cg07570394_TC21	chr6		10310168		0.0838057	0.00421676
cg08657654_TC21	chr7	ENSG00000274396;ENSG00000274864;ENSG00000277694;HOTAIRM1	27099355		0.0837858	-0.00402719
cg22451455_TC21	chr17	SLFN5	35257736		0.0837831	-0.00377158
cg19262483_TC21	chr14	HNRNPC	21221234		0.0837767	0.00358387
cg07723251_TC21	chr17	CA10	52160382		0.0837702	-0.00467285
cg24115440_BC21	chr16	RBFOX1	5480114		0.0837322	0.00379232
cg05661533_BC21	chr5	LPCAT1	1494928	Unclassified	0.0837267	0.00389998
cg16767506_TC11	chr7	TRBJ2-2;TRBJ2-2P;TRBJ2-3;TRBJ2-4;TRBJ2-5;TRBJ2-6;TRBJ2-7	142796560		0.0837181	-0.00386498
cg07561265_TC21	chr15		74140306		0.0836797	0.00369065
cg03453351_BC21	chr1	KAZN	14321218		0.0836789	-0.00416851
cg11977505_BC21	chr7		156065027		0.0836423	0.00490272
cg18252433_BC21	chr19	CHST8	33681158		0.0836331	-0.00373153
cg21073350_TC21	chr5	ENSG00000280026;PCDHGA1;PCDHGA2;PCDHGA3;PCDHGB1	141350246	Unclassified	0.083595	0.00408701
cg23071730_BC11	chr17	ENSG00000261924	80971257	Unclassified_Cell_type_specific	0.0835891	0.0051216
cg11521079_TC11	chr17		80981799	Unclassified	0.0835677	-0.00417943
cg08751876_BC21	chr5		34452273	Unclassified_Cell_type_specific	0.0835397	0.00357802
cg08799412_BC21	chr12	PRMT8	3457010		0.0835215	-0.00350829
cg12379383_BC11	chr15	ENSG00000259275	96353711		0.083485	0.00408213
cg16273595_BC21	chr11	SYT13	45267163	Unclassified_Cell_type_specific	0.0834665	0.00359565
cg11176493_TC11	chr1	WNT3A	228060536	Promoter_Associated	0.0834361	0.00372925
cg05331789_TC21	chr1	CCSAP	229326086		0.0834153	-0.00366925
cg00084338_BC11	chr6	DLL1	170286832		0.0834034	-0.00482217
cg14465747_TC21	chr7	PDE1C	32071730	Unclassified_Cell_type_specific	0.0833536	-0.0040866
cg26674848_TC21	chr20		12762879		0.0833127	-0.00396425
cg15904283_TC21	chr10		23195938	Unclassified_Cell_type_specific	0.0833093	0.00389848
cg17090409_TC21	chr11	CHRDL2	74731960		0.0833091	0.00367904
cg14821733_BC21	chr5	FBXO38-DT;MARCOL	148237872		0.0832872	-0.00397775
cg15959157_BC21	chr11		57240575		0.0832848	-0.00414405
cg27316939_TC11	chr16	FAM234A	252853	Unclassified_Cell_type_specific	0.0832797	0.00393236
cg08048268_TC11	chr3	SRPRB;TF	133783858		0.083273	0.00454743
cg20269267_BC21	chr1	DAB1	57464988		0.0832686	-0.00383847
cg08946767_TC21	chr5		176793556		0.0832601	0.00389715
cg08222513_TC11	chr6	TRIM31;TRIM31-AS1	30111503		0.0832382	0.00407744
cg07323142_BC21	chr5		9947507		0.0832137	0.00461781
cg07747299_BC21	chr21	ENSG00000228404;SPATC1L	46184138		0.0832124	0.0040151
cg05545777_BC11	chr5		101783424		0.0831655	-0.00505881
cg04740591_BC21	chr3		35384397		0.0831509	-0.00417588
cg00711090_TC21	chr19	ZNF471	56507245	Unclassified_Cell_type_specific	0.083106	-0.00408726
cg11321156_TC21	chr21	APP	26000081	Gene_Associated_Cell_type_specific	0.0830975	-0.00495551
cg02270412_TC21	chr16	SHISA9	12907755		0.0830701	0.00495371
cg06005876_BC21	chr2	VAMP5	85590375		0.0830519	-0.00368604
cg24045357_BC21	chr2	LINC01117	176583719		0.0830455	0.00455997
cg13264840_TC21	chr7	TRBJ2-2;TRBJ2-2P;TRBJ2-3;TRBJ2-4;TRBJ2-5;TRBJ2-6;TRBJ2-7	142796529		0.0829823	-0.00432206
cg05790077_BC21	chr12	PLXNC1	94267684		0.0829439	0.00375862
cg09901861_BC21	chr6	ENSG00000287616	104525568	Unclassified	0.0828842	0.00384392
cg00074348_TC21	chr11		57238799		0.0828229	0.00380138
cg11107966_TC21	chr14	SLC24A4	92461531		0.0828204	0.00378129
cg08632462_BC21	chr20		58789992		0.0827817	0.00425343
cg04501892_BC21	chr14	EGLN3	34018650		0.082735	0.00384918
cg26893861_TC21	chr17	DUSP3	43766599	Unclassified	0.0826962	0.00357153
cg14394123_TC21	chr15	ENSG00000259275;ENSG00000259542	96402391		0.0826727	-0.00377494
cg06600287_BC21	chr1	ECHDC2	52922047	Promoter_Associated	0.0826649	0.00362584
cg15981851_TC11	chr2	AGAP1	235865280		0.0826468	-0.00408706
cg16286844_TC21	chr12		130335154	Unclassified	0.0826244	-0.0036799
cg04175898_TC21	chr2	ENSG00000236451	220451540		0.0826172	-0.00350985
cg02088785_TC21	chr13	STK24	98571082	Unclassified	0.0826116	0.00403784
cg08106164_TC21	chr2		139529211		0.0826094	0.00399831
cg20938085_TC21	chr5	PCDHGA1;PCDHGA2;PCDHGA3;PCDHGA4;PCDHGA5;PCDHGA6;PCDHGA7;PCDHGA8;PCDHGB1;PCDHGB2;PCDHGB3;PCDHGB4	141388663		0.0825849	0.00385497
cg00579868_BC12	chr7	WIPI2	5231885	Gene_Associated	0.0825703	0.00409973
cg19480198_BC11	chr19	COMP	18786043	Unclassified	0.0825498	-0.00442751
cg20068496_TC21	chr14		77642479	Promoter_Associated	0.0825371	0.00379763
cg01892202_BC21	chr2		18912686		0.0825362	0.00357068
cg21369801_BC11	chr17	CSNK1D;ENSG00000275888;SLC16A3	82245085		0.0825295	0.00493493
cg10092257_TC21	chr18		21896998		0.0825276	0.00416889
cg13925975_TC21	chr5	ENSG00000272154;PCDHB4	141122542		0.0825146	0.00401579
cg23779240_TC21	chr10		100678460		0.0824877	0.00466146
cg17758362_BC21	chr15	SNHG14	25159888		0.0824813	-0.00369463
cg21945989_TC21	chr4	CSN2	69960977		0.0824796	-0.00352433
cg24332305_TC21	chr4	MAML3	139898467		0.0824586	0.00472045
cg03873322_BC21	chr6	NMBR;NMBR-AS1	142088065		0.0824456	-0.00464255
cg04214878_BC21	chr8	SCARA5	27877661		0.0824102	-0.00460449
cg19759481_BC21	chr7	ENSG00000273433;HOXA-AS3;HOXA3;HOXA5	27143782	Unclassified	0.0823778	0.00519096
cg22451454_BC21	chr17	SLFN5	35257534		0.0823526	-0.0051898
cg25273233_BC21	chr6	PRDM13	99606642		0.0823354	-0.00400733
cg10021924_BC11	chr12		130916730	Unclassified	0.0823338	-0.00479331
cg15418534_BC21	chr12	COL2A1	47999014		0.0823255	0.00391849
cg11586383_BC21	chr7		113836133		0.0823091	-0.0037064
cg00445443_BC21	chr7	HOXA2	27103859		0.082298	-0.00376904
cg14263946_BC21	chr9		24246153		0.0822629	-0.00399283
cg05768427_TC11	chr3	KBTBD12;MGLL	127915345		0.0822288	0.00355662
cg20411935_BC21	chr1	H2BU2P	228465394		0.0821273	0.00413524
cg16426764_BC21	chr10	LHPP	124523323		0.0820621	-0.00371327
cg07195851_BC21	chr5	LINC01019	3517408		0.0820399	-0.00414311
cg17517841_TC21	chr10		110641473	Unclassified_Cell_type_specific	0.0820202	0.00429552
cg24609998_TC21	chr19	PPM1N	45499921		0.0819316	-0.00375185
cg01299579_BC11	chr2	Metazoa_SRP;NOL10;RN7SL832P	10690590	Promoter_Associated_Cell_type_specific	0.0819308	0.00351512
cg04774101_BC21	chr14		62211122		0.0818789	-0.00353191
cg19248676_TC21	chr12	TBX3-AS1	114698121		0.0818689	0.0037469
cg00827382_TC21	chr2	NCKAP5	133422457		0.0818644	-0.00374222
cg24002541_TC11	chr10	ENSG00000235939	49441749	Unclassified_Cell_type_specific	0.0818546	-0.00468153
cg18898325_BC21	chr22	WBP2NL	41998378	Promoter_Associated	0.0818126	0.00376237
cg03634145_BC21	chr6		484044		0.0817671	0.0035643
cg04851268_TC21	chr3	GHSR	172449655	Unclassified_Cell_type_specific	0.0817647	0.00444082
cg00050402_TC21	chr7		55005329		0.0817583	0.00466705
cg03028721_TC21	chr6	GJA1	121435657		0.0817482	-0.00470754
cg05876057_BC21	chr3		180236666		0.0817265	-0.0038018
cg15742496_BC21	chr11	ENSG00000239920;TRIM6;TRIM6-TRIM34	5597178		0.0817151	-0.00356904
cg11897701_TC21	chr16	CDH8	62037011		0.0817024	0.00354745
cg06793796_TC21	chr13	ENSG00000200072	112051385		0.0816887	-0.0039437
cg09057517_BC21	chr6		27602711		0.0816522	0.00352554
cg07901003_TC21	chr20		62210386	Unclassified	0.0816296	0.00387828
cg10424681_TC11	chr6	C6orf201;FAM217A	4079116		0.0816121	0.00374355
cg21108149_TC21	chr11		134819128		0.0816069	-0.00401984
cg19636627_BC21	chr6	ZFP57	29681307		0.0815991	-0.00448388
cg16998223_TC21	chr8	NKAIN3	62701931	Unclassified_Cell_type_specific	0.081584	0.00353856
cg12064373_BC11	chr11	BRSK2	1435923	Unclassified_Cell_type_specific	0.0815418	0.00379688
cg17764549_BC21	chr7	PTPRN2	158495215		0.081514	0.00391927
cg27162030_TC21	chr2	THADA	43596696		0.0814763	-0.00369269
cg06981279_BC21	chr7	NXPH1	8437526		0.0814753	0.00350299
cg15202954_BC21	chr13	NALCN	101416645		0.0814703	0.00361039
cg21144063_BC21	chr7	ENSG00000286456	64575151		0.0813717	0.00421732
cg11809091_TC21	chr5	ENSG00000272154;ENSG00000280029;PCDHB7	141172524		0.0813712	0.00417319
cg15439664_TC21	chr4		124873529		0.0813255	0.0048812
cg03803541_BC11	chr17	HOXB-AS3;HOXB3;HOXB6	48604039		0.0813084	0.00432382
cg22714658_BC21	chr17	PCTP	55783818		0.0813082	0.0037008
cg24156350_BC21	chr19	NFIX	13056048		0.0812901	0.00355261
cg09648727_BC11	chr17		81387942		0.0812677	-0.00396434
cg15298434_BC21	chr9	LHX2	124024592		0.0812256	-0.00359754
cg07368857_TC22	chr3	ENSG00000285708;FOXP1	71227185	Promoter_Associated_Cell_type_specific	0.0812023	0.00528183
cg23648810_BC21	chr10	JCAD	30049063	Unclassified_Cell_type_specific	0.0811962	0.00378023
cg12355835_BC11	chr13		112344709		0.0811668	0.00415326
cg12930882_TC21	chr5	GDNF;GDNF-AS1	37825483		0.0811629	-0.00401226
cg09626636_TC21	chr7	ENSG00000232821;TWIST1	19111435		0.0811569	-0.00353987
cg26151636_BC21	chr22	CRYBB2P1	25447146	Promoter_Associated	0.0811364	0.00388893
cg12126859_BC22	chr8	FAM87A	385281	Unclassified_Cell_type_specific	0.0810855	0.00362479
cg26561943_TC21	chr19	PALM	719632	Unclassified_Cell_type_specific	0.0810848	0.00404192
cg03142975_BC21	chr9	MRRF;RBM18	122263923		0.0810795	0.00383748
cg17870925_TC21	chr3	LSAMP	116389331		0.0810161	-0.00398568
cg13751774_BC11	chr9	LINC01504	72315066		0.081013	0.00362099
cg17007164_BC21	chr2	MIR7515HG	6638667		0.0809827	-0.00393396
cg05181608_TC21	chr4	GRIA2	157219894		0.0809744	0.00394709
cg26684363_BC11	chr7	ENSG00000103200	140435565		0.0809555	0.00447382
cg02808089_BC21	chr4		93832862		0.0808891	-0.00366606
cg02501911_BC21	chr2	LIMS1	108581031		0.0808794	0.0035087
cg16530382_TC21	chr17	FBXO47	38967418	Unclassified_Cell_type_specific	0.0808051	0.00357543
cg04242078_TC21	chr16	FENDRR	86493558		0.0807868	0.00358968
cg01622379_BC21	chr1	ENSG00000224127;LHX8	75128316		0.0807705	0.00383387
cg20272155_BC11	chr11	ENSG00000250644;IFITM10	1748232	Unclassified_Cell_type_specific	0.0807472	0.00380128
cg11247378_BC21	chr22		39388977	Promoter_Associated	0.0807357	0.00386685
cg03747200_BC21	chr7	MNX1	156999392		0.0806999	-0.00396531
cg18410945_TC21	chr7		157464360		0.0806829	-0.00437141
cg09309269_BC21	chr17	ENSG00000279762;PSMD11	32443943	Promoter_Associated	0.0806288	-0.00521079
cg09993145_BC11	chr1	RUNX3	24965414	Unclassified	0.0806283	0.00368408
cg12780962_BC21	chr14		99277896		0.0806133	-0.00464424
cg25417675_TC11	chr6	LY6G5C	31683282		0.0805843	0.00383224
cg00797104_BC21	chr6	PPP1R2P1	32879828		0.0805818	-0.0037238
cg02873954_TC11	chr21	PDXK	43741534		0.0805424	0.00393543
cg00106345_BC11	chr7	ENSG00000274396;ENSG00000274864;ENSG00000276771;ENSG00000277694;HOTAIRM1	27098777	Gene_Associated_Cell_type_specific	0.0805282	-0.00512932
cg00905280_BC21	chr1	GNG12-AS1;WLS	68174330		0.0805207	-0.00364821
cg22239822_TC21	chr2	ENSG00000227088	78251778		0.0804883	-0.00360008
cg18025886_BC21	chr3	MELTF	197024068		0.0804761	0.00424105
cg01595062_BC21	chr1	GRHL3;GRHL3-AS1	24319303		0.080469	0.00365517
cg14409029_BC11	chr11	ZDHHC13	19116696	Promoter_Associated	0.0804078	-0.00496167
cg13974464_TC11	chr19	MAMSTR;RASIP1	48720908	Promoter_Associated	0.0803857	0.00376811
cg14060519_BC21	chr10	MYOF	93463110		0.0803777	0.0039896
cg11898486_TC11	chr19	LYPD5	43820595		0.0803354	0.00391249
cg14016787_BC21	chr20	PREX1	48730360		0.0803047	0.00376894
cg26100170_TC11	chr21	ENSG00000289513;RIPK4	41766152	Unclassified_Cell_type_specific	0.0802978	0.00380459
cg14195377_BC11	chr11	VPS37C	61161175	Promoter_Associated	0.0802932	0.00562662
cg14003035_BC11	chr20	ENSG00000285144;ENSG00000285347;KIAA1755	38260962		0.0802116	0.00469927
cg24178468_TC21	chr19	ASF1B	14127336		0.0801599	0.00382276
cg20956109_BC21	chr16	SSTR5;SSTR5-AS1	1077073		0.080154	-0.00370136
cg19902553_BC21	chr16	JPH3	87652814	Unclassified	0.0801219	-0.00364007
cg06897958_TC21	chr3		127425115		0.0801188	0.00383361
cg14913621_BC21	chr16		51550103		0.080074	-0.00417789
cg16816960_TC21	chr11	PGR	101126155		0.0800685	-0.00381813
cg06832898_TC11	chr16	CBFA2T3	88967377	Unclassified_Cell_type_specific	0.0800393	0.00486113
cg01287975_TC21	chr7	TAC1	97731929		0.0800346	0.00417984
cg17489939_BC21	chr2	HOXD10	176117191		0.080014	-0.00516743
cg19413350_TC11	chr8	PENK	56438508		0.0799396	0.00377968
cg13831575_BC21	chr15	FBN1	48542219		0.079932	-0.00363532
cg15656834_TC21	chr11		116707683		0.0798845	0.00371731
cg12030714_BC21	chr16		71429539		0.0798368	-0.00392853
cg01953390_BC21	chr7	DBNL;PGAM2	44066165	Unclassified_Cell_type_specific	0.0797929	0.00402031
cg02964555_BC21	chr2	NR4A2	156327889		0.0797749	0.00390072
cg25307665_TC11	chr7	ENSG00000273433;HOXA-AS3;HOXA3;HOXA5	27144075	Unclassified	0.079748	0.0056027
cg02382795_TC21	chr7	MLXIPL	73606895	Unclassified	0.0797161	0.00551388
cg22968607_BC21	chr6		53458330		0.0797045	0.003933
cg16412222_BC21	chr22	LINC01643	34017333		0.0796558	-0.00406032
cg25736046_TC21	chr21	CYYR1;CYYR1-AS1	26546842		0.0796394	0.00437541
cg21497493_BC21	chr16		51818503	Unclassified_Cell_type_specific	0.0796052	0.00386728
cg21633426_TC21	chr2	LINC01828;LINC01829	67213357		0.079605	-0.00429183
cg10872641_BC21	chr7	ENSG00000287672;MTERF1	91881283	Promoter_Associated	0.0795554	-0.00358654
cg11724970_TC11	chr7	ENSG00000273433;HOXA-AS3;HOXA3;HOXA5	27142874	Unclassified_Cell_type_specific	0.0795312	0.00419557
cg01564135_BC21	chr7	ENSG00000253308;EVX1;EVX1-AS	27241597		0.0795284	-0.00394517
cg01156892_BC21	chr14	ENSG00000283098	36441106		0.0794946	-0.00403431
cg20150370_BC21	chr15	GABRA5;GABRB3	26894049		0.0794941	0.00433862
cg15097971_BC21	chr10	FAM13C	59283828		0.0794895	-0.00451441
cg16048147_BC21	chr11	PDE3B;PSMA1	14643110		0.0794767	0.00375004
cg18110333_BC11	chr6	DUSP22;ENSG00000287265	292329	Promoter_Associated	0.0794747	-0.00356038
cg16616514_BC11	chr4	PPP2R2C	6322902		0.0794545	0.00377329
cg13835168_TC21	chr6	ZFP57	29680979	Unclassified_Cell_type_specific	0.0794477	-0.00491067
cg14135079_BC21	chr6		128841715		0.0794275	-0.00417342
cg09922452_BC21	chr16	ENSG00000261720;SSTR5-AS1	1066106	Unclassified_Cell_type_specific	0.0794073	0.003878
cg25601859_BC21	chr16	CDH8	62037046		0.0793763	0.00433828
cg12534008_BC21	chr19	AMH	2252030		0.0793673	0.00413053
cg19805069_TC21	chr14		87050187	Unclassified_Cell_type_specific	0.0793508	-0.004065
cg15816562_BC21	chr10		131825693		0.0793338	0.00367563
cg15623612_BC21	chr3	LSAMP	115859126		0.0793244	0.00382432
cg11459843_BC21	chr2	SGPP2	222448805		0.0793223	-0.00353199
cg03817667_TC11	chr7	VSTM2A	54542260		0.0793086	0.00466119
cg15738394_TC21	chr8		135762204		0.0792181	0.00361443
cg23868809_BC21	chr8	TMEM67	93753968		0.0792089	-0.00423148
cg04513912_TC21	chr7	RNF32-DT	156617094		0.0792079	0.00456889
cg00610508_TC11	chr16	ADCY9	3963336	Unclassified_Cell_type_specific	0.0791019	0.00361173
cg11454563_TC21	chr8	NRG1	32747946		0.079024	-0.00363642
cg12363903_BC11	chr5	PITX1-AS1	135190579		0.079018	-0.00363968
cg11991617_BC21	chr4		152591575	Unclassified_Cell_type_specific	0.0789833	-0.00420586
cg17725398_TC21	chr19	ZNF324B	58451020		0.078963	-0.00385048
cg05732471_BC21	chr3	IQCJ-SCHIP1	159322214	Unclassified_Cell_type_specific	0.0789548	0.00435977
cg23891273_TC11	chr12	MYBPC1	101642622		0.0789421	0.00379437
cg10788750_BC21	chr13	OBI1-AS1	78399290		0.0789257	0.00438784
cg02300452_TC21	chr17	MTMR4;SEPTIN4-AS1	58519265		0.0789131	0.0038373
cg15966747_BC21	chr10		100562937	Unclassified_Cell_type_specific	0.078903	0.00401953
cg09087961_BC21	chr7	IGF2BP3	23464159		0.0789019	-0.00408954
cg00605342_BC21	chr8	SLC25A37	23538890		0.0788948	0.00359597
cg20478120_TC21	chr6	MIR6834;PFDN6;WDR46	33290268		0.0788823	-0.00358219
cg22193151_TC21	chr17	DNAH9	11619173		0.0788631	-0.00377982
cg19627033_TC21	chr6	7SK;GSTA4;RN7SK	52994361		0.0788495	-0.00423467
cg20897830_BC11	chr7	CCNJP1	56229886		0.0787943	0.00362837
cg07897248_TC11	chr18	DCC;ENSG00000266335	52340161		0.07879	0.00418065
cg06953912_TC11	chr4	PITX2	110639609		0.0787795	0.00358712
cg26612727_TC21	chr17	ZPBP2	39868383		0.0787522	0.00368218
cg15609678_TC21	chr11	DSCAML1	117606440	Unclassified_Cell_type_specific	0.0787498	0.00378341
cg18728861_BC21	chr13	ENSG00000176882	49620210		0.0787103	0.00579069
cg05835726_TC21	chr7	ENSG00000273433;HOXA-AS3;HOXA3;HOXA5	27144242	Unclassified	0.0787013	0.00386259
cg20506843_TC21	chr11		92217294		0.0786809	0.00420091
cg00671804_BC21	chr8		135730470	Unclassified_Cell_type_specific	0.0786625	-0.00412455
cg26355795_TC21	chr22	GRAP2	39933128	Unclassified	0.0786199	0.00351482
cg15262253_BC21	chr10	ENSG00000279689;FUT11;SEC24C	73770950		0.0785369	0.00370038
cg15848231_BC21	chr20		57041136		0.0785217	-0.00380851
cg10071929_TC21	chr9	CIZ1;DNM1	128192856		0.0784694	0.00385024
cg11450627_BC21	chr6	SLC22A3	160428992		0.0784651	0.00409975
cg08477332_TC21	chr1	S100A14	153617767	Unclassified	0.0784605	0.00534194
cg16927164_BC21	chr6	POM121L2	27303661		0.0784549	0.00487544
cg27315191_BC11	chr12	SYT10	33440114		0.0784212	0.00353326
cg12948059_TC21	chr2		128901846		0.0784037	0.00369947
cg20124410_BC21	chr13	LINC00551	106680876		0.0783967	-0.00360817
cg10426163_BC21	chr7	ADAP1;COX19	928941		0.0783882	-0.00365021
cg09996948_BC21	chr6		115839058		0.0783139	-0.00430659
cg04412388_BC21	chr4	LINC01060	188458594		0.078308	0.00368115
cg27526346_BC21	chr4	ENSG00000248343;KCNIP4	21697911		0.078267	0.00351335
cg09532670_BC21	chr8	ADAM18	39603451		0.0782645	-0.0035962
cg03334072_BC21	chr7	GIMAP1-GIMAP5;GIMAP5	150738691		0.0782471	0.00403073
cg02683197_BC21	chr6		28207097		0.0781981	0.00368545
cg19746897_TC21	chr1		38292069		0.0781952	0.00359696
cg04061117_TC11	chr3	LHFPL4	9552701	Unclassified_Cell_type_specific	0.0781931	0.00410433
cg09443389_BC21	chr9		85213981		0.0781873	-0.00356948
cg17163168_TC11	chr1	TP73	3684171		0.0781743	-0.00443245
cg06408943_TC21	chr13		39815571		0.0781487	-0.00362961
cg14204462_TC21	chr1		118997421		0.0781475	0.00353156
cg25987564_TC11	chr4	C4orf50	6008348		0.0781155	0.0041384
cg16622403_TC21	chr19	ENSG00000289539;SUNO1	33905279		0.0781112	0.00399176
cg04778125_BC21	chr14	LINC02691	104255320		0.0781007	-0.00417921
cg12666605_BC21	chr8		65949512		0.0780855	0.00392626
cg13316129_TC21	chr11		29094642		0.0780695	-0.00367233
cg21328033_BC21	chr17	CA10	52159405		0.0780681	0.00350612
cg05833946_BC21	chr8	ARHGEF10;KBTBD11-OT1	1899833		0.0780364	0.00356489
cg17410930_TC21	chr12		82628018		0.0780094	-0.00401251
cg08893036_BC21	chr15	MIR9-3HG	89415713		0.0779744	-0.00447091
cg15820458_TC21	chr17	BAIAP2-DT	81031544		0.0779336	0.00369385
cg19414227_BC21	chr2	NCKAP5	133166032		0.0779042	-0.00401034
cg12605272_BC21	chr8	LINC00588	57280087		0.0778408	0.00360054
cg17818632_BC21	chr21	LINC02940	38989685		0.0778266	0.00354042
cg24898738_TC11	chr10	ADGRA1	133124640		0.0777908	-0.00426961
cg01612594_TC21	chr11	ENSG00000206976;STIM1	3922032		0.0777305	0.00375229
cg04968650_BC21	chr12	SLC15A5	16277834		0.077701	0.00366137
cg20218843_BC21	chr12	ENSG00000257737;STAB2	103658329		0.0776912	0.00414399
cg05107535_BC21	chr16	ENSG00000262668	3192850		0.0774844	0.00396559
cg11917938_BC21	chr9		78370189	Unclassified	0.0774658	0.00371566
cg13752114_TC11	chr3	MUC4	195762837		0.0774632	-0.00469525
cg17142206_BC21	chr11		134818716		0.0773857	-0.00412529
cg12650469_BC21	chr8		63605459		0.0772564	0.00420628
cg01660863_BC21	chr12	GLT1D1	128914983		0.0772453	0.00394392
cg08304190_BC11	chr20	MIR663A;MIR663AHG	26208361	Unclassified	0.0772181	0.00457839
cg21106693_TC21	chr16		9033640		0.0771456	-0.00372867
cg20375709_TC21	chr22		22576279	Unclassified	0.0771043	0.00409929
cg24920358_TC21	chr1	PPIE	39738613	Promoter_Associated	0.077096	0.00366682
cg23972829_BC21	chr4		118585912		0.0770921	-0.0035768
cg18862850_BC11	chr17	CA10	52160020		0.0770915	0.00481055
cg09573795_TC21	chr4	MSX1	4862147		0.0770911	-0.00390497
cg23858082_TC21	chr7	MUC17;RN7SKP54	101058230		0.0770808	0.00361106
cg26345105_TC11	chr1	H2AW	228446564		0.0770775	0.00446374
cg04863005_TC21	chr1	TACSTD2	58577536		0.0770709	-0.00466017
cg05935827_BC21	chr2	NGEF	232901162		0.0770084	0.00376242
cg05510258_BC21	chr11	PKP3	397334	Unclassified	0.0769897	0.00351477
cg19541712_BC21	chr10	RPL32P23	6072713	Unclassified	0.0769593	0.00383146
cg19914424_BC21	chr21	MAP3K7CL	29155723		0.0769561	-0.00472608
cg01202150_TC11	chr5	ENSG00000278901;PCDHA1;PCDHA10;PCDHA11;PCDHA12;PCDHA13;PCDHA2;PCDHA3;PCDHA4;PCDHA5;PCDHA6;PCDHA7;PCDHA8;PCDHA9	140882112		0.0769496	0.00373492
cg26457809_TC11	chr11	KCNQ1DN	2869387		0.076935	0.00439012
cg20504791_BC11	chr20	FOXA2	22581840		0.0769203	-0.00370776
cg16499834_TC21	chr12	RAN;RNU6-1077P	130871289	Promoter_Associated	0.0768988	0.00375926
cg05375585_TC21	chr1	LINC01141	20431320		0.0768986	-0.00402576
cg19224013_BC21	chr13	GAS6;GAS6-AS1	113842296		0.0768983	0.00376386
cg26905254_BC21	chr19	OR10H1	15812287	Unclassified_Cell_type_specific	0.0768888	-0.00406124
cg03826642_BC11	chr6		10268625		0.0768791	0.00435357
cg05765510_BC21	chr5		2299313		0.0768239	-0.00368286
cg00629970_TC21	chr1		39609608	Unclassified_Cell_type_specific	0.0767819	-0.00389337
cg20362866_BC21	chr8	CSMD1	4281263		0.0767705	0.00414496
cg01780345_BC21	chr10	CFAP58	104387339		0.0767264	-0.00409193
cg03124710_TC21	chr1	DAB1;ENSG00000227935	57385826		0.076715	-0.00392496
cg16780688_TC11	chr8	MAL2	119207834		0.0767124	0.00370161
cg17911936_BC21	chr12		102963929		0.076702	-0.0040286
cg20891558_TC21	chr2	ENSG00000217702	74130724		0.0766482	0.00408125
cg08772003_BC21	chr10	AS3MT;BORCS7-ASMT	102870112	Unclassified_Cell_type_specific	0.0766398	0.00357882
cg15548613_TC11	chr22	MAFF;PLA2G6	38214788	Unclassified	0.0766395	-0.00357703
cg03940098_TC21	chr20	MIR663A;MIR663AHG	26208272	Unclassified	0.0766116	0.00384638
cg15244786_TC11	chr12	HOXC4	54052495	Unclassified	0.076607	-0.00374548
cg26551894_TC21	chr7	CALD1;ENSG00000286458	134954552	Unclassified_Cell_type_specific	0.0765956	-0.00373232
cg03352106_BC11	chr12	KCNJ8	21773542	Unclassified_Cell_type_specific	0.0765814	0.00569919
cg04295144_BC12	chr19	ICAM5	10296508		0.076568	0.00385953
cg21546009_BC21	chr11	OPCML	132524239		0.076533	0.00351251
cg19182766_BC21	chr13		111967944		0.0765258	-0.00399798
cg12600749_BC11	chr7	PTPRN2;PTPRN2-AS1	157856057		0.0765152	0.00453426
cg25464079_BC21	chr12	ATN1	6935659		0.0765006	0.00384083
cg23462514_TC11	chr4	ENSG00000251652;RNF212	1113797	Unclassified_Cell_type_specific	0.0764881	0.00460018
cg26655345_BC21	chr9	NFIB	14209710		0.0764548	-0.00456128
cg02057076_TC21	chr4		181793396		0.076415	-0.00381589
cg10963061_BC11	chr1	CD1D;ELL2P1	158177939		0.0763954	0.00476116
cg18067285_TC21	chr12		109613479	Unclassified_Cell_type_specific	0.076389	0.00387613
cg09448063_BC21	chr6	MDGA1	37648961		0.0763521	0.00372469
cg12877039_BC21	chr5	PCDHGA1;PCDHGA10;PCDHGA11;PCDHGA12;PCDHGA2;PCDHGA3;PCDHGA4;PCDHGA5;PCDHGA6;PCDHGA7;PCDHGA8;PCDHGA9;PCDHGB1;PCDHGB2;PCDHGB3;PCDHGB4;PCDHGB5;PCDHGB6;PCDHGB7;PCDHGC3	141477625	Unclassified	0.0763269	0.00414259
cg01285926_BC11	chr7	ENSG00000233028	56174861		0.0763104	0.00366165
cg05320897_BC21	chr4	ENSG00000249642;LINC02492	187633429		0.0762763	-0.00401324
cg16294363_TC21	chr1	KCNQ4	40783209	Unclassified_Cell_type_specific	0.076263	-0.00355829
cg17045126_BC21	chr11	CDON	126027149		0.0762416	-0.00505071
cg05882172_BC21	chr1		150533256	Unclassified	0.0762375	-0.0037697
cg08356855_BC21	chr10	ZNF488	47377202		0.0761942	0.00353028
cg08010094_BC21	chr2	NXPH2	138781431		0.076168	0.00375938
cg15325757_BC21	chr10	LINC00858	84274827		0.0761419	-0.0038413
cg22874255_TC21	chr19	ONECUT3	1768631		0.0760366	-0.00387532
cg08967764_TC21	chr3		88001114		0.0759811	-0.0035222
cg00530260_BC21	chr1	SPOCD1	31803083		0.0759793	0.00389338
cg20113773_TC11	chr16	PTX4	1488647		0.0759655	0.00420487
cg17945560_BC11	chr1	TINAGL1	31587050		0.0759069	0.00416093
cg20995573_BC21	chr22	CHKB;MAPK8IP2	50599950		0.0758878	0.00376115
cg07718478_TC21	chr20	CHGB	5910461		0.0758428	-0.00383953
cg15993118_BC21	chr16	CASC16;ENSG00000260963	52611380		0.0758226	-0.00373408
cg22875332_TC21	chr1	ACADM;ENSG00000230863	75724022	Promoter_Associated	0.0758205	-0.00368405
cg05900563_TC21	chr17	HOXB-AS3;HOXB3;HOXB6	48604188		0.0758041	0.00383505
cg14156212_TC21	chr9	PAPPA	116163728		0.0757995	-0.00367859
cg20195882_BC21	chr8	TDRP	546128		0.0757989	0.00395507
cg18806140_TC21	chr2	CTNNA2;CTNNA2-AS1	79512152		0.0757642	0.00356488
cg22593006_BC21	chr6	DLL1;FAM120B	170294594		0.0757474	-0.00386742
cg23504246_TC21	chr15	FAM227B;FGF7	49423145		0.075705	-0.00443044
cg04295144_BC11	chr19	ICAM5	10296508		0.0756899	0.00408376
cg24550112_TC21	chr1	PRDM2	13701026		0.0756645	-0.0036363
cg05720640_TC21	chr10	CACNB2	18401019		0.0755911	0.0036641
cg00253658_TC11	chr16		54176584		0.0755257	0.00564319
cg17902219_TC21	chr5	ENSG00000249023	85429265		0.0754986	-0.00388852
cg01942615_BC21	chr1	LINC02775	214123530		0.0754781	0.0036853
cg02466830_TC11	chr3	WWP1P1	98657546	Unclassified_Cell_type_specific	0.0754694	0.00443901
cg15812322_BC21	chr11	CRY2	45846847		0.075435	0.00396731
cg00258081_TC11	chr11	HNRNPKP3	43269412		0.0753782	-0.00439636
cg19619405_BC11	chr12	ADAMTS20	43552089		0.0753572	0.00373589
cg13207658_TC21	chr17	RBFOX3	79191722		0.0753428	0.00365364
cg12182937_BC11	chr6	ENSG00000272217	33247872		0.0753258	-0.00460418
cg14089881_BC11	chr1	ICMT;ICMT-DT	6236570		0.0753201	0.0046302
cg26164798_TC21	chr1	TBX15	118976492		0.0752963	0.00368174
cg22550277_TC21	chr10		28502372		0.0752799	-0.00559685
cg00196983_TC21	chr16	CHP2;ENSG00000279756	23755327		0.0752614	0.00372752
cg20354054_TC21	chr19	ENSG00000267424;HOOK2;RTBDN	12830587		0.0752378	-0.00366235
cg27469154_TC11	chr12	HSPB8	119179075		0.0752215	0.0043385
cg19579095_TC21	chr14	SYT16	61924997		0.0752064	0.00376457
cg16677019_BC11	chr17	WNT3	46769902	Unclassified_Cell_type_specific	0.0751656	-0.00520466
cg15224866_BC21	chr10	NUDT13	73110923		0.0751484	0.00413426
cg14330126_TC21	chr12	LINC02460	118645413		0.0750594	0.00364476
cg03803861_BC21	chr5	PLCXD3	41511048		0.0750567	0.00374674
cg27423959_BC21	chr3	ENSG00000289641;ENSG00000290035	127227027		0.0750492	0.00462365
cg12128164_BC21	chr19	LRFN3	35935799	Promoter_Associated	0.0749804	0.00418298
cg13574411_BC21	chr17	COX10-DT	13931147		0.0749717	0.0039302
cg02267270_TC21	chr6	MDGA1	37648634	Unclassified_Cell_type_specific	0.0749636	0.00425832
cg11921812_TC21	chr7	IQUB	123535397		0.0749305	0.00381968
cg19651757_TC21	chr12	LINC02470	9943519		0.0749094	0.00376947
cg07911664_TC21	chr13		111973214		0.0749033	0.00526697
cg07859640_BC21	chr5	ENSG00000272154;PCDHB3	141100923		0.0749022	0.00463353
cg11594656_BC21	chr16	SCNN1B	23286752		0.0747793	-0.00371023
cg00747928_TC21	chr11	NARS2	78470069		0.0747779	0.0038226
cg02619733_TC21	chr20	EYA2	47020343		0.0747603	-0.00358969
cg08415582_BC11	chr8		56117964		0.0747246	0.00411188
cg03290530_BC11	chr3		137642684		0.0747231	0.00486153
cg18751141_BC21	chr7	ENSG00000274396;ENSG00000274864;ENSG00000276771;ENSG00000277694;HOTAIRM1	27098554		0.0746898	-0.00353435
cg26584465_TC21	chr3	TM4SF1;TM4SF1-AS1	149377219		0.0746768	-0.00466083
cg06899313_BC11	chr6		117072882		0.0746188	0.00446007
cg20597403_TC21	chr7	SDK1	4265410		0.0746092	0.00397755
cg04837280_BC21	chr5	TMED9	177591933	Promoter_Associated_Cell_type_specific	0.0746045	0.00367031
cg14209041_TC21	chr17	OR4D2	58166206		0.0745392	-0.00394328
cg17092956_TC21	chr10		125370782		0.0745033	0.0039626
cg00310139_TC21	chr6	AFDN-DT;ENSG00000285212	167825005		0.0744857	0.00385718
cg04902443_BC21	chr2	GAREM2	26178729		0.0744847	0.0036959
cg05415285_TC11	chr16	ENSG00000287718	51096110		0.0744684	0.00397844
cg04474076_TC21	chr3	ENSG00000286579;SETMAR;SUMF1	4304172	Promoter_Associated	0.074443	0.00432178
cg19729930_TC21	chr2	ENSG00000217702	74130745		0.0744402	0.00355365
cg17328665_TC21	chr1	ENSG00000236266;PER3	7827139		0.0743965	-0.00430053
cg11919837_TC21	chr8	PENK	56438176		0.074383	0.00362686
cg26094556_BC21	chr6		51554202		0.0743829	-0.00387027
cg11165881_TC21	chr3	CHL1;CHL1-AS2	196365		0.0743347	-0.00434805
cg20794334_TC21	chr2	ARHGEF4	131040399		0.0743111	0.00399298
cg24061197_TC21	chr2	GLB1L	219243774		0.0742833	-0.0055986
cg15322321_BC21	chr10		83881960		0.0742434	0.00350726
cg04521867_TC21	chr19	SPTBN4	40549036	Unclassified	0.0742217	0.00370727
cg23936410_BC21	chr14		104342179	Unclassified_Cell_type_specific	0.0742142	0.00366266
cg02928184_BC21	chr22		47318508		0.0741938	-0.00367973
cg09884451_TC21	chr4	ZFYVE28	2365104	Promoter_Associated_Cell_type_specific	0.0741785	0.00363419
cg19532307_BC21	chr3	SLITRK3	165194876		0.0740547	0.0036138
cg00413089_TC21	chr7	ENSG00000286407	158958294	Unclassified_Cell_type_specific	0.0740151	0.00401183
cg20820697_BC11	chr15	ENSG00000258922;ENSG00000274215;FAM174B	92808158		0.0740102	0.00414837
cg05937737_BC11	chr3	ENSG00000285218;SLC7A14;SLC7A14-AS1	170585751		0.0739749	0.00352896
cg05501996_TC21	chr5	ISL1-DT	51377896		0.0739213	0.00363745
cg22899707_TC21	chr17	LINC00511	72394734		0.0738909	0.00378839
cg05843457_BC21	chr1	CD1D;ELL2P1	158178059		0.0738759	0.00474236
cg27365324_TC21	chr15	IVD	40435544	Unclassified	0.0738561	-0.00359904
cg21358336_BC21	chr17	C17orf100;ENSG00000261996;MIR4520-2	6655121	Unclassified_Cell_type_specific	0.0738442	0.00585632
cg08515635_TC21	chr2	ALK;ENSG00000197644;ENSG00000288553	29899072		0.0738205	-0.0046372
cg16580197_TC21	chr8		66929690		0.0737311	0.0038415
cg12016809_TC21	chr21	ENSG00000228404;SPATC1L	46184377	Promoter_Associated	0.073712	0.00415933
cg06629130_TC11	chr18		47261214		0.0736823	0.00421068
cg16417409_TC21	chr11		64975410		0.0736698	-0.00375732
cg02588423_BC21	chr2		27191537		0.0736644	0.00402033
cg04816311_BC11	chr7	C7orf50	1027014		0.0736135	0.00437259
cg17228765_BC21	chr3	NEPRO;NEPRO-AS1	113019953	Promoter_Associated	0.0735991	0.00369195
cg16976501_BC21	chr2	CIB4	26583788		0.0735907	-0.00352739
cg00032609_TC21	chr20	ATP5F1E;ENSG00000289837	59031552		0.0734877	0.00360764
cg13390867_TC11	chr9		84102523		0.0734711	0.00525579
cg00923880_BC21	chr8	CSGALNACT1	19755667		0.0734049	0.00393082
cg02258512_BC21	chr2	GLB1L	219243460		0.073366	-0.00422371
cg21017352_TC21	chr1		232085058		0.073353	0.00397603
cg04072275_TC21	chr6	SLC35F1	118080684		0.0733494	0.00402894
cg07927429_BC21	chr5	NIM1K	43208946		0.0733261	0.00359156
cg08753172_BC11	chr17	INPP5K	1498111		0.0732932	-0.00423085
cg22539431_BC21	chr7	SND1	127783199		0.0732756	0.00358527
cg26793720_BC21	chr8		97519780		0.0732654	-0.00391063
cg02246426_TC11	chr8	GDF6	96150203		0.0732469	0.00556952
cg26679004_TC11	chr10	GRID1	86263378		0.0732369	0.00387876
cg04883026_TC11	chr11	SPTBN2	66720467	Unclassified_Cell_type_specific	0.0732355	-0.00430708
cg04251368_BC11	chr11	KCNQ1DN	2869357		0.0732196	0.00445046
cg01054445_BC21	chr17	TBC1D16	79950885	Unclassified_Cell_type_specific	0.0731988	-0.00450397
cg16726039_BC11	chr12	CHFR;RNU6-327P	132836576		0.0731525	0.00413851
cg04487205_BC21	chr17	C17orf98	38841310		0.0731403	0.00406019
cg03103192_TC21	chr4	SPATA18	52051105		0.0731383	0.00385115
cg12736501_BC21	chr2		120675594	Unclassified	0.0731197	0.00361774
cg27053299_TC11	chr13	CLYBL;ENSG00000286757	99896526		0.0730736	0.00352751
cg23435034_TC21	chr15	LINC02254	97521854		0.0730556	-0.0038067
cg04767226_TC21	chr1	ENSG00000236266;PER3	7827415	Unclassified_Cell_type_specific	0.0730161	-0.0042695
cg03908932_TC21	chr11		20198000		0.0730102	0.00470552
cg06454152_BC21	chr10	C10orf67	23203555		0.0729921	0.00433015
cg12450316_BC21	chr10	ZNF488	47377191		0.0729587	0.00365385
cg15687395_TC21	chr5	THBS4-AS1	80083486	Unclassified	0.0729523	-0.00352131
cg26639039_BC11	chr20	SLC12A5	46029173	Unclassified_Cell_type_specific	0.0728928	0.003997
cg24626554_BC21	chr7	RBAK-RBAKDN;RBAKDN	5072004	Unclassified_Cell_type_specific	0.0728837	-0.00419057
cg03698781_TC21	chr1	ENSG00000287703;MIR552	34669822		0.0728756	-0.00490299
cg12126859_BC21	chr8	FAM87A	385281	Unclassified_Cell_type_specific	0.0728429	0.00358797
cg24001476_BC21	chr19		5467513		0.0727975	-0.00353566
cg04629700_BC21	chr1	MIR9-1HG	156444378		0.0727898	0.00431156
cg24168308_TC21	chr21	APP	26000072	Gene_Associated_Cell_type_specific	0.0727693	-0.00416408
cg07846732_BC21	chr12	NOS1	117304700		0.0727397	0.00386649
cg23738220_BC21	chr18	CNDP1	74553724		0.0727217	0.00363643
cg01079860_TC21	chr2		218963911		0.0726788	0.00391258
cg16510022_BC21	chr1	OLFM3	101997299		0.0726255	-0.00373988
cg15932817_BC21	chr11		15100794		0.0726235	0.00392377
cg18996927_TC21	chr13	GPC5	92175430	Unclassified_Cell_type_specific	0.0725998	-0.0050597
cg21379460_BC21	chr7		4416680		0.0725264	-0.00441793
cg18777048_BC21	chr20		61136195		0.0725143	-0.00359884
cg02986414_TC21	chr12	ANO4	100794572		0.0724966	0.00406764
cg02773380_BC21	chr4	TRIM61	164977982		0.0724678	0.00412575
cg22154659_TC21	chr7	ENSG00000276528;HOTAIRM1;HOXA1	27094750		0.0723907	-0.00422302
cg03958041_BC21	chr12	ENSG00000288591;LINC02389	64890087		0.0723849	0.00396935
cg17194879_BC21	chr7		77467610		0.0723418	0.00384584
cg03130537_BC21	chr11	TEAD1	12719163		0.0723404	0.00390638
cg21834463_BC21	chr6	SGK1	134217377		0.0723368	0.00432902
cg18198212_TC21	chr5	DAB2	39455815		0.0722655	0.0039146
cg14615553_BC21	chr5	JAKMIP2	147713903		0.0722176	-0.00359916
cg07104818_BC21	chr1	WARS2;WARS2-AS1	119139993	Promoter_Associated	0.0722121	0.00378237
cg09533556_BC21	chr10		62681601	Unclassified	0.0722078	0.00366835
cg04102854_BC11	chr7	CPA5	130366011	Unclassified	0.0721981	-0.00501959
cg23783640_TC21	chr18		78021341		0.0721812	-0.00364453
cg20601592_BC21	chr15		72800845		0.0721742	-0.00350766
cg27312312_BC11	chr14	KTN1;KTN1-AS1	55579283		0.0721608	-0.00463984
cg26976437_BC21	chr8	LY6K	142700226		0.0721533	0.0036182
cg23990852_TC21	chr2		222058258		0.072128	0.00406269
cg23815422_TC21	chr20	SEC23B	18507160	Promoter_Associated	0.0720297	0.00397164
cg03305955_TC21	chr12	ENSG00000273046;ENSG00000273049;HOXC4;HOXC6	54023249		0.0720114	-0.00386429
cg24119463_BC21	chr16	CLEC16A	10944117	Promoter_Associated	0.0719177	-0.0037961
cg09628788_BC21	chr9		29830839		0.0719114	0.00373497
cg20065768_TC21	chr16		29785364	Unclassified_Cell_type_specific	0.0718749	0.00376703
cg23921459_BC21	chr1	PFKFB2;YOD1	207051222	Promoter_Associated	0.0718529	0.00402718
cg14498475_TC11	chr8	LY6K	142700396	Unclassified_Cell_type_specific	0.0717693	0.00381324
cg01394116_BC21	chr5	RBM22	150701937		0.071768	0.00398996
cg09977744_TC21	chr10	KCNMA1	77197721		0.0717628	0.00369728
cg19994319_BC21	chr14	SLC7A7	22811248		0.0717429	0.00382403
cg13624528_BC21	chr6	GRIK2	101398533		0.0717423	-0.00392484
cg08642111_TC21	chr8	CSMD1	3284322	Unclassified	0.0716866	0.00363971
cg12297590_TC11	chr6	ZDHHC14	157659718		0.0716509	0.00351928
cg24399712_BC21	chr22		39388791	Promoter_Associated	0.0716436	0.00395138
cg26465566_TC11	chr22	ENSG00000273145	46014045	Promoter_Associated	0.071554	0.00458318
cg16968057_TC21	chr6	SOBP	107634019		0.0715083	0.0035572
cg13834623_BC11	chr6	SCGN	25652179		0.0714838	0.00375196
cg26413661_TC11	chr22	TTLL12	43186200		0.0714738	-0.00383157
cg15564444_BC21	chr1	IGSF21	18263133		0.0714241	-0.00452632
cg06337557_TC21	chr11	MTNR1B	92969207		0.0713105	0.00407688
cg13821077_TC21	chr15	TLN2	62742767	Unclassified	0.0713057	-0.00356977
cg19184485_TC21	chr13	SOX1-OT	112060741		0.0713	-0.00351941
cg16562776_TC21	chr7	ENSG00000233288	56538708		0.07129	0.00363778
cg14383053_TC21	chr2	DNER	229586932	Unclassified_Cell_type_specific	0.0712818	0.00374645
cg01965673_TC21	chr3	PLXNA1	126981907		0.0712761	0.00410243
cg15853834_BC21	chr10	KNDC1	133170110		0.071264	-0.00356967
cg11800812_BC11	chr16	PTX4	1488663		0.0712571	0.004948
cg01571001_BC11	chr3	GATA2-AS1	128496590		0.0712545	-0.00457749
cg04387835_BC11	chr17	ZMYND15	4745781	Unclassified_Cell_type_specific	0.0712526	-0.00399713
cg04616534_TC21	chr17	LINC02074	74114434		0.0712412	0.00361943
cg21860343_BC21	chr16	KIAA0513	85029474	Promoter_Associated	0.0712187	0.00361686
cg19256474_TC11	chr7		1395529		0.0711471	0.00373432
cg02047704_BC21	chr1		226526924		0.0711277	0.00373719
cg02826735_TC11	chr2		240641147	Unclassified	0.0710919	0.00354769
cg13930811_BC11	chr9	MIR600;MIR600HG;STRBP	123112348		0.0710299	-0.00509307
cg11719157_TC21	chr17	PITPNA	1563421		0.0710124	-0.00363845
cg03119009_BC21	chr10	BTBD16	122277821		0.0709886	0.00389745
cg02189477_TC21	chr16	CLUAP1;ENSG00000263212	3500662	Promoter_Associated	0.0709862	0.00351396
cg15928106_TC21	chr7	LINC-PINT	130961319	Promoter_Associated	0.0709606	0.00371073
cg06496300_BC21	chr16	ZC3H18	88620020	Promoter_Associated_Cell_type_specific	0.0709413	0.00363287
cg02048922_TC12	chr8	ADGRB1	142465497		0.070919	0.00404265
cg25279713_TC21	chr20	PTPRT	42979861		0.0708744	0.00431123
cg12075858_BC21	chr3		158091706		0.0708256	-0.00360085
cg11240062_BC11	chr8		143278903	Unclassified_Cell_type_specific	0.0708182	0.00476516
cg19856981_BC21	chr7	RELN	103680834		0.0706896	-0.00498534
cg13909214_TC21	chr8	ESRP1	94641671		0.0706814	0.0035938
cg16246169_TC21	chr3	ENSG00000239381;SOX2-OT	181695177		0.0706627	-0.00369177
cg09715285_BC21	chr2	GLB1L	219243545		0.0706538	-0.00447515
cg04067910_BC21	chr14	ENSG00000258932	27528643		0.0706415	0.00384093
cg10356759_TC21	chr12	ENSG00000249695;IQSEC3	139723		0.0705973	0.00353922
cg09139047_BC11	chr6	HLA-DRB1	32584265		0.0705874	0.00568506
cg03396347_TC21	chr1	CFAP74	1944364	Unclassified	0.0705695	0.00358611
cg06793562_BC21	chr6		84772852		0.0705609	0.00350685
cg16175571_TC21	chr17	SP6	47853306		0.070557	-0.00362891
cg04722511_TC21	chr1	LINC01141	20365729		0.0704468	-0.00350528
cg24805069_BC21	chr7	STRIP2	129433110		0.0704383	0.00393694
cg01156249_BC11	chr16	MGRN1	4664793	Promoter_Associated_Cell_type_specific	0.0704223	0.00361784
cg22324939_TC21	chr4	GABRG1	46124329		0.0704161	0.00415218
cg16381436_BC21	chr8	ZFHX4	76686999		0.0703805	-0.00420893
cg24807561_BC21	chr2	CAMKMT;PREPL	44360810		0.0703504	-0.00356345
cg02745912_TC21	chr7	TRBJ2-2;TRBJ2-2P;TRBJ2-3;TRBJ2-4;TRBJ2-5;TRBJ2-6;TRBJ2-7	142796520		0.0703394	-0.00370122
cg02048922_TC11	chr8	ADGRB1	142465497		0.0703253	0.004218
cg12821804_TC11	chr11	KCNQ1DN	2869475		0.0703231	0.00408988
cg12190994_BC21	chr7	SDK1	4265429		0.0702661	0.00414062
cg04652824_TC21	chr13		97710995		0.070256	-0.00451957
cg04743171_BC21	chr4	LINC02268	174070057		0.0702457	-0.00369241
cg02803693_BC21	chr2	NRXN1	50218353		0.0702145	-0.00383992
cg06679851_TC21	chr19	BSPH1	47991222		0.0702129	0.00395513
cg14116463_TC21	chr7	SAPCD2P1;VN1R38P	64181129		0.0701375	-0.00413039
cg19922435_BC21	chr4	LINC01091	123773023	Unclassified_Cell_type_specific	0.0701291	0.00409173
cg26405475_TC21	chr3		156606249		0.0701195	-0.00384912
cg13881108_BC21	chr7		55005739		0.070097	0.00441744
cg11698478_BC21	chr12		101565151		0.0700143	0.00354212
cg24187193_BC21	chr7	ENSG00000217455	3157713		0.0699537	-0.00357835
cg17069915_TC21	chr1	KCND3;KCND3-IT1	111856957		0.0699434	0.00362843
cg24370586_TC21	chr13		37428029		0.0698734	-0.00423973
cg14095735_TC11	chr9	PALM2AKAP2	109745701		0.0698728	-0.00365785
cg11067405_BC21	chr14		96614647		0.0698672	-0.0037028
cg22151446_TC11	chr5	PCDHGA1;PCDHGA10;PCDHGA11;PCDHGA12;PCDHGA2;PCDHGA3;PCDHGA4;PCDHGA5;PCDHGA6;PCDHGA7;PCDHGA8;PCDHGA9;PCDHGB1;PCDHGB2;PCDHGB3;PCDHGB4;PCDHGB5;PCDHGB6;PCDHGB7	141431238		0.0698105	0.00432026
cg15353709_BC21	chr7	HOTTIP;HOXA13	27198388		0.069797	0.00365877
cg21697660_TC21	chr16	ENSG00000261260	71300924		0.0697959	0.00383365
cg11491002_BC21	chr8		48131982		0.069759	-0.00397339
cg20744362_BC11	chr22	MIR3667HG	49656516		0.0697276	-0.00424125
cg14727987_TC21	chr5		73189807		0.0696748	-0.00350662
cg12180923_TC21	chr8		11247255	Unclassified	0.0696151	-0.0035322
cg17456236_BC21	chr13	COL4A2	110409797		0.0695937	0.00408502
cg06103462_BC21	chr14	FUT8	65723603		0.06959	0.00375877
cg18435674_BC21	chr17	ENSG00000264058;KRT222	40664903		0.0695884	-0.0035799
cg23980776_TC11	chr4	ENSG00000272927;PDE6B	663285	Promoter_Associated	0.0695817	0.00444809
cg09187107_TC11	chr17	BAIAP2-DT	81032287		0.0695577	0.00379986
cg22667231_TC11	chr17	ITGA3	50087794	Unclassified_Cell_type_specific	0.0695521	-0.00376365
cg22626627_TC21	chr16	RBFOX1	6342287		0.0695221	0.00352818
cg03765885_BC21	chr2	LINC01956	118814098		0.0694989	0.00385914
cg01830900_BC11	chr7	RBAK-RBAKDN;RBAKDN	5071945	Unclassified_Cell_type_specific	0.0694984	0.00351874
cg21911858_BC21	chr19	SMIM17;ZIM2-AS1	56642727		0.0694635	0.00353676
cg15209246_BC21	chr1		4073509		0.0694318	0.0039219
cg09242588_TC21	chr12	PAH	102883920		0.069424	-0.00364527
cg04815334_TC21	chr11	NADSYN1	71499249		0.0694069	0.00399214
cg04990226_TC21	chr11	SART1	65960295		0.0693835	0.00370589
cg08959182_BC21	chr5	TMEM161B-DT	88365259		0.0693411	-0.0041661
cg13727362_BC21	chr1	NFYC	40708899	Promoter_Associated	0.0693294	-0.00402157
cg16201781_BC21	chr11	PAMR1	35487514		0.0693132	-0.00392733
cg22344122_BC11	chr11	RHOD	67071614	Unclassified	0.0691942	0.00373159
cg19921985_BC11	chr20	CDH4;ENSG00000179253	61719763	Unclassified_Cell_type_specific	0.0691858	0.00416392
cg18190776_BC21	chr5	MIR579;ZFR	32395258		0.0691623	0.00382914
cg15238765_BC21	chr4	ENSG00000288692	111283793		0.0691609	0.00464308
cg19444803_BC21	chr22		45020459		0.0690912	0.00369768
cg22057266_TC21	chr8	ENSG00000254625	6928561	Unclassified_Cell_type_specific	0.0690013	0.00360426
cg17961238_TC21	chr9	ERP44;INVS	100098148	Promoter_Associated_Cell_type_specific	0.0689886	-0.00368368
cg17816357_BC21	chr7	C7orf77	124790722		0.0689668	-0.00411376
cg23681730_BC21	chr11	TRIM44	35662003	Unclassified	0.0689391	-0.00475496
cg12173150_TC11	chr6		170023367	Unclassified_Cell_type_specific	0.0689219	0.00390332
cg05628616_TC21	chr12	PTPRQ	80400799		0.0688965	0.0043045
cg13844299_TC21	chr11		92961037		0.0688813	0.00368138
cg02019125_TC21	chr3		156606163		0.0688701	-0.00358472
cg04986504_BC11	chr11	DKK3	12009719		0.0688539	0.00406383
cg16351869_BC11	chr1	ASAP3	23436748		0.0688529	0.00379385
cg14592981_TC21	chr2	NCKAP5	133365312		0.0688477	0.00401383
cg00884844_TC21	chr15	ADAMTS17	100339295	Unclassified_Cell_type_specific	0.0688386	0.00351583
cg11346248_TC21	chr17	SLFN12	35432910	Unclassified	0.0688288	-0.00358899
cg00668303_BC21	chr1	PROX1-AS1	213979366		0.0688264	0.0039051
cg12448265_BC21	chr2		118440081		0.0688217	-0.00420868
cg26252167_TC11	chr6	GPR6	109979370		0.06879	0.00372435
cg14536845_BC21	chr12		85424831	Unclassified	0.068783	-0.00389525
cg26636010_TC11	chr2	ENSG00000234378	20106778		0.0687825	0.00353808
cg26114124_BC11	chr12	A2M-AS1;LINC00612	9065073	Unclassified	0.068775	-0.00361588
cg03390090_BC21	chr2	ENSG00000282890;FSHR	49068123		0.0687231	-0.00403886
cg01095909_TC21	chr1		95889073		0.0686673	-0.00436451
cg11717189_TC11	chr11	ENSG00000284779;IGF2;INS-IGF2	2132902		0.0686208	-0.00437273
cg05552010_BC21	chr19		51681310		0.0685899	0.00386517
cg04816171_BC21	chr7		42856799		0.0685619	0.00363549
cg02998056_BC11	chr2	FBXO41	73269559	Promoter_Associated	0.0685044	0.00356889
cg06825163_BC21	chr1	LGR6	202203784		0.0684954	0.00417199
cg17437939_BC22	chr7	TAC1	97731940		0.0684911	0.00375975
cg06155210_BC21	chr18		75828593		0.0684896	-0.00371088
cg22635737_BC21	chr15	ALDH1A2;ALDH1A2-AS1	58064563		0.0684551	-0.00422976
cg15135580_BC21	chr17	CA10	52059431		0.0683911	-0.00364272
cg24609704_BC21	chr8	XKR4	55366334		0.0683253	-0.00390192
cg23973621_BC21	chr19	CHAF1A;SH3GL1	4401411		0.0682956	0.00352151
cg08265274_BC21	chr6	HLA-DRB5	32522667		0.0682785	0.00416261
cg11275630_BC11	chr19	SLC8A2	47457335	Unclassified_Cell_type_specific	0.0682662	0.00444265
cg17451176_BC21	chr5	PCDHGA1;PCDHGA2;PCDHGA3;PCDHGA4;PCDHGA5;PCDHGB1;PCDHGB2	141364241		0.0682469	0.0037477
cg25845463_BC21	chr1	PRKCZ	2132607	Promoter_Associated	0.068203	0.00384694
cg06454206_TC21	chr2	DNER	229363525		0.0681434	-0.00367649
cg18152887_TC21	chr2		924907		0.0681174	-0.00373101
cg15971980_TC11	chr6	ENSG00000216621	149933306		0.068092	-0.00361515
cg09896849_BC21	chr13		21968576		0.0680735	0.00397528
cg09413492_TC21	chr7	MUC12	100972195		0.0680338	-0.0035558
cg08441928_TC21	chr5		120458382	Unclassified	0.0680297	-0.00361773
cg25746499_BC11	chr2	HDAC4	239232082	Unclassified_Cell_type_specific	0.068006	0.00373249
cg12845389_BC21	chr8	ENSG00000253634	92516021		0.0679494	-0.00421373
cg14910175_BC21	chr10	C10orf143	130042690		0.0679165	0.00351706
cg08947007_TC21	chr5	UNC5A	176809198		0.0679066	0.00374457
cg05943571_BC21	chr3	LINC02052	186463737		0.0679056	0.00462609
cg10507304_TC21	chr6		27669741	Unclassified	0.0678837	0.00373639
cg08103988_BC11	chr17	C17orf100;ENSG00000261996;MIR4520-2	6655046	Unclassified_Cell_type_specific	0.0678401	0.00595575
cg03198009_BC11	chr6	ZFP57	29680827	Unclassified_Cell_type_specific	0.0678143	-0.00453383
cg03116459_BC21	chr2	CERS6	168546016		0.0677547	0.00350809
cg23973310_BC21	chr2	LINC02934	65728106		0.0677238	0.00396574
cg04811114_TC21	chr1	LGR6	202203650		0.0676675	0.00355323
cg00622689_TC21	chr3	GK5	142226104		0.0676067	-0.00386528
cg27046641_TC21	chr8	LINC02055	137027416		0.0675255	0.0042384
cg02888057_TC21	chr5	LINC03000	164297055		0.0674934	0.00380618
cg08045981_TC21	chr11		130840181		0.0674017	-0.00381142
cg01308968_BC11	chr4	IGFBP7-AS1	57195693		0.0673777	-0.00381507
cg23248424_BC21	chr5	GFPT2	180314104		0.0673723	0.00476823
cg17310600_TC21	chr4	MARCHF1	164384182		0.0673648	0.00351629
cg09535707_TC21	chr3		137643086		0.0673551	-0.00406477
cg26213155_TC11	chr11	SLC6A5	20600155		0.0673357	-0.00420669
cg21117808_TC21	chr1	ENSG00000280113	9827878	Unclassified	0.0673345	0.00400492
cg02434836_BC21	chr4	TMEM271	574416		0.0672335	0.00361529
cg17036014_TC21	chr16	ANKRD26P1	46483216		0.0672253	-0.00366571
cg14014955_TC21	chr7	ENSG00000273433;HOXA-AS3;HOXA3;HOXA5	27144082	Unclassified	0.0671566	0.00379447
cg03337057_TC11	chr19	TSKS	49746519	Unclassified_Cell_type_specific	0.0671564	0.00391789
cg05280698_BC21	chr19	ZNF875	37334486	Promoter_Associated	0.0670792	0.00386785
cg21579312_TC21	chr4	ABLIM2	8072010		0.0670776	0.00353945
cg06115214_TC21	chr5	SPOCK1	137115152		0.0670577	-0.003887
cg23720930_BC21	chr14	ENSG00000283098;RN7SKP257	36595429		0.0670134	0.00429034
cg23981172_BC21	chr14	MDGA2	47676955		0.0669422	0.00434719
cg02396192_BC21	chr7		155066839		0.0669115	-0.00394246
cg26999154_TC21	chr11	HNRNPKP3	43269493		0.0668728	-0.00424357
cg09334795_BC21	chr6		28747425		0.0668528	0.00441608
cg00525277_TC11	chr6	TNXB	32096462	Unclassified_Cell_type_specific	0.0668029	0.00435997
cg20171429_TC11	chr7	CFAP69	90244507		0.0667531	-0.00380701
cg03951394_TC21	chr11	DEAF1	660455		0.0667069	-0.00391001
cg23188625_TC21	chr18	EPB41L3	5417751		0.066688	0.00391496
cg18193450_BC21	chr14	ENSG00000283098	36589729		0.0666562	-0.00374071
cg16726026_BC21	chr1		29577672		0.0666451	0.00353455
cg03876116_BC11	chr20	ADAM33	3682421		0.0666317	0.00362673
cg18630237_TC21	chr13		38954534		0.0665883	0.00383427
cg12554924_BC21	chr8	PXDNL	51663614	Unclassified	0.0665804	0.00360385
cg13434842_BC11	chr8	GATA4	11710387	Unclassified_Cell_type_specific	0.0665594	0.00385331
cg07479476_BC21	chr4	ENSG00000286256;MIR3945HG	184848790		0.0665325	0.00377647
cg13072927_BC21	chr1		95085063		0.0665281	-0.00355989
cg03578308_BC21	chr2	MDH1;WDPCP	63589952		0.0665245	0.00362472
cg01287975_TC22	chr7	TAC1	97731929		0.066507	0.0036908
cg17242937_BC21	chr4	PITX2	110639958		0.0664961	-0.00390472
cg13336665_TC21	chr5	ENSG00000250167;NEUROG1;SLC25A48	135536920		0.0664749	0.00369674
cg14938806_BC21	chr12	ENSG00000286197;LINC02401	103571667		0.0664663	0.00358688
cg25117875_TC11	chr12		14260647		0.0664649	0.0042097
cg15411554_TC21	chr5	ADAMTS16	5199693		0.0664484	0.003508
cg11632667_BC21	chr2		133674869		0.0664354	-0.00357593
cg07536344_BC21	chr12	RAB21	71755941	Unclassified	0.0664075	0.00489172
cg21721825_TC21	chr12	NEDD1	96906632		0.0663676	0.00416318
cg06070002_TC21	chr1	PRDX1	45520448		0.0663158	-0.00443186
cg09428340_TC11	chr6	PACRG	163149339		0.0662937	0.00360045
cg13060480_BC21	chr5	CCDC152	42756921	Unclassified_Cell_type_specific	0.0662447	-0.00364706
cg15095936_BC21	chr20		56959688		0.0662386	-0.00388703
cg26045043_BC21	chr18	ZNF236	76824013		0.0662371	0.00373198
cg27043097_BC21	chr13	ENSG00000200072	112052063		0.0662005	-0.00444167
cg22243260_TC21	chr3	ENSG00000289641;ENSG00000290035	127227193		0.0660943	0.00365993
cg15212210_TC21	chr11	C2CD2L	119116083	Promoter_Associated_Cell_type_specific	0.0659962	0.00404458
cg17602556_TC21	chr6		150573279		0.0659689	0.00355059
cg16932514_BC21	chr20	PHACTR3	59580401		0.0659539	0.00443633
cg10602248_BC11	chr2	GLB1L	219243615		0.0659274	-0.00544853
cg06184863_TC21	chr1	KAZN	13930254		0.0658605	0.00385795
cg17047157_BC21	chr3		33231736		0.0658591	-0.00375508
cg04337176_BC21	chr16		62107218		0.065824	-0.00353497
cg09582351_TC21	chr12	ERGIC2	29381692	Promoter_Associated	0.0658185	-0.00369909
cg27064709_BC21	chr1	CDC42BPA;ENSG00000287532	227126436		0.0658026	0.00351043
cg24671636_BC21	chr11	ENSG00000255179	7222863		0.0657599	-0.00378636
cg10552807_BC21	chr1	PDE4B	65792366		0.0657071	0.00374825
cg10096929_BC11	chr1	GLMP;TMEM79	156291612	Unclassified_Cell_type_specific	0.0656991	0.00386069
cg13267622_BC21	chr8	LINC02904	143039064	Unclassified_Cell_type_specific	0.0656818	-0.00431631
cg04947286_TC11	chr4	GRIA2	157221600		0.0656764	0.00352523
cg25329646_TC21	chr20	EYA2	46998807		0.0656686	-0.00379287
cg24690437_TC21	chr13	MEDAG;TEX26-AS1	30906136		0.0656323	-0.00359479
cg03668009_BC21	chr2		152950356		0.0655994	-0.00371988
cg16919064_TC21	chr2	ENSG00000231204;ENSG00000233005	21452509		0.0654996	0.00385775
cg20015689_TC21	chr20	SEMG1	45206549		0.0654776	-0.00381584
cg20127899_BC21	chr8	NRG1	32721735		0.0654707	0.00436627
cg08563601_BC21	chr2	BARD1;SNHG31	214810794		0.0654323	-0.00350871
cg21749424_BC21	chr6		166005311		0.065415	-0.0035785
cg12115800_TC21	chr3		73095284		0.0653863	0.0035174
cg11416811_BC11	chr10	CABCOCO1	61662872		0.0653735	0.00363923
cg16664405_TC11	chr10		109457204		0.0653562	0.00385634
cg00290607_BC11	chr11	DOC2GP	67616074	Promoter_Associated	0.0653399	0.00409247
cg01231464_BC21	chr16	OR2C1	3355840		0.0652994	-0.00410304
cg19594635_TC21	chr16	ZFHX3;ZFHX3-AS1	72788463		0.0652734	0.00375193
cg26717554_BC11	chr19	ELANE	853334	Unclassified_Cell_type_specific	0.0652069	0.00394288
cg00947878_BC11	chr16	ENSG00000187185;KIFC3	57798093		0.0651942	0.00366735
cg02106991_TC21	chr5		115309795	Unclassified_Cell_type_specific	0.0651717	-0.00359184
cg19188597_BC21	chr22	MIRLET7BHG	46074062		0.065091	-0.00380632
cg27429195_BC11	chr10	ADARB2	1559913		0.065076	0.00422885
cg01327181_BC21	chr19		5407896		0.0649979	0.00378108
cg23397023_TC21	chr7		149415796		0.0649719	0.00380842
cg12084249_BC21	chr8	LINC03021	2623338		0.0649374	0.00439152
cg03691353_TC21	chr11		26946405		0.0647692	-0.0037961
cg06188367_BC11	chr10	TMEM72-AS1	44864163	Promoter_Associated	0.0647072	0.00402792
cg01289544_BC21	chr2	SLC4A1AP;SUPT7L	27664542	Promoter_Associated	0.0646875	0.00373303
cg19214707_BC21	chr7	ENSG00000228334	3118088		0.0646436	0.00413778
cg04107099_TC21	chr6	ELOVL4;ENSG00000287816	79948109	Promoter_Associated_Cell_type_specific	0.0646342	0.00442141
cg16784985_BC11	chr21	PDE9A	42685364	Unclassified_Cell_type_specific	0.064591	0.00476542
cg00579868_BC11	chr7	WIPI2	5231885	Gene_Associated	0.0645901	0.00380632
cg16805360_TC21	chr12	TBX5;TBX5-AS1	114407418		0.0645813	-0.00409732
cg05942459_TC11	chr6	GRIK2	101398929		0.0645266	0.00388292
cg07173263_BC21	chr4	ENSG00000285713;ENSG00000285783	144519998		0.0645118	-0.00377594
cg24128066_TC21	chr10	CACNB2	18400574		0.0645043	0.00435798
cg15060480_BC21	chr2		227939788		0.0644547	0.00390907
cg00377344_BC11	chr10		43361853	Promoter_Associated	0.0644365	-0.00367148
cg11661942_BC21	chr7	GRM8	126574990		0.0644285	-0.00369596
cg25753631_TC11	chr6	H2AC2P;H2BC2P	25732695		0.0643789	0.004162
cg06348134_BC21	chr5	ENSG00000287263	42991393		0.0643692	-0.0038055
cg17481116_BC21	chr8	SGCZ	14264492		0.0642989	0.00362771
cg22092397_BC21	chr5	ENSG00000248994	1946098		0.0641048	-0.00354921
cg13675051_TC21	chr8	RNF19A	100303270		0.0640703	0.00374134
cg20449836_TC21	chr1		18810499		0.0640135	0.00365097
cg07621727_BC21	chr14	ENSG00000286257;OTX2-AS1	57029885		0.0640026	-0.00395061
cg13090418_BC21	chr10	NRP1	33332493		0.0639976	-0.00390733
cg07021052_TC21	chr2	GDF7	20671519		0.0639944	0.00379121
cg10972552_BC21	chr20		41862302		0.0638711	-0.00396986
cg25301532_TC11	chr20	KCNK15	44750312	Unclassified_Cell_type_specific	0.063815	0.00352822
cg00074145_TC11	chr15	ONECUT1	52783308		0.0637946	-0.004853
cg08623193_BC21	chr10	ARHGAP21	24720598		0.0637649	-0.00396132
cg04012535_BC21	chr1		36711046		0.0637541	0.0035677
cg17303344_TC11	chr12	GPRC5A	12890670		0.0636765	-0.00403484
cg22873661_BC21	chr14	KCNK10	88322253		0.0636678	-0.00355832
cg23402401_BC21	chr15	AGBL1;LINC01584	86108124		0.0636638	-0.00366318
cg14493503_BC21	chr9	MAN1B1	137096001	Promoter_Associated	0.0636331	0.00435312
cg16287284_BC21	chr12	SLC5A8	101186358		0.0636328	0.00392668
cg00005849_TC21	chr2		236162538		0.0636148	-0.00370851
cg25761791_BC11	chr19		3165802	Gene_Associated_Cell_type_specific	0.0636084	0.00545483
cg08749390_BC21	chr5		155727301		0.0635494	-0.00364013
cg24996758_TC21	chr6	H2BC5	26160090	Promoter_Associated	0.0635401	-0.0041654
cg11869862_BC21	chr15		37107597		0.0635396	0.00367284
cg23595451_TC11	chr4		1041674		0.0635224	-0.00368692
cg09555736_TC21	chr16	ENSG00000276984;RAB11FIP3	424271		0.0634771	0.00362064
cg14758072_TC21	chr2	KCNK12;MSH2	47572129		0.0634651	0.00360613
cg18563464_BC21	chr11		123235268	Unclassified	0.063317	0.004092
cg06390911_BC21	chr6	MAP3K7	90587803	Promoter_Associated	0.0632753	0.0040902
cg00810884_TC21	chr9	SETX	132355535	Promoter_Associated	0.0631681	0.00377319
cg18283187_TC21	chr15	ENSG00000259359;ENSG00000275443;NR2F2-AS1	96171130		0.0631663	-0.00365399
cg07326765_TC21	chr11	CRY2	45846898		0.0631392	0.00384916
cg19089483_BC21	chr13	FGF14;FGF14-IT1	102324619		0.0630877	-0.00424043
cg23022828_BC21	chr8	CSMD1	4192096		0.0630563	-0.00384395
cg04934382_TC21	chr17	CBX8	79792536		0.0630421	-0.00363032
cg22149555_TC21	chr12	CHFR	132834294	Unclassified	0.0630368	0.00362301
cg11921736_TC11	chr3	CFAP44;ENSG00000285943	113441590	Gene_Associated_Cell_type_specific	0.0630254	0.00387379
cg10111603_BC21	chr6		133166863		0.0629813	-0.00404583
cg08265442_BC21	chr5		92886182		0.0629641	0.00414859
cg09280691_BC21	chr6	ENSG00000289368	23523384		0.0629571	0.00367214
cg16038003_TC21	chr7	ENSG00000277966;ENSG00000278592;HOXA11;HOXA11-AS	27186529		0.0629303	0.00416111
cg25218470_BC21	chr5	ENSG00000250602;GRAMD2B	126424075	Promoter_Associated	0.062929	0.00354077
cg00914726_TC21	chr1	C1orf87	60073728		0.0629082	0.00404805
cg05733780_BC21	chr6	ENSG00000269155;ENSG00000285212;LINC01558	167795813		0.0628485	-0.00362381
cg24749408_BC21	chr19	ZNF534	52451582		0.0628089	0.00369582
cg21315873_TC21	chr2	DAW1	227875790		0.0627706	-0.00379681
cg20794732_BC21	chr20	LINC01728	43894620		0.0627513	-0.00395092
cg07607752_TC11	chr17	ZPBP2	39868100	Promoter_Associated	0.0627237	0.00352849
cg07626700_TC21	chr7	NOM1	156948840	Promoter_Associated	0.062686	0.00372535
cg21510194_BC11	chr2		235263726		0.0626603	0.00373472
cg26686361_BC11	chr16	ENSG00000285163	85930467		0.0626493	0.00401361
cg12877723_BC11	chr8	PENK;PENK-AS1	56445753		0.0626461	0.00367755
cg16966315_TC11	chr7		149415227		0.0626365	0.0047747
cg20361407_TC21	chr2	BOK;BOK-AS1	241558513		0.0625385	0.00360116
cg12914964_BC21	chr1		17903650		0.0625362	-0.00350272
cg23365739_TC21	chr14	OTX2	56810460		0.0625232	0.00367841
cg17881200_TC11	chr7	ENSG00000274396;ENSG00000274864;ENSG00000277694;HOTAIRM1	27099231		0.0625109	-0.00372115
cg18404374_BC21	chr3	LRRC3B;LRRC3B-AS1	26622060		0.0624938	0.00370858
cg01684721_BC21	chr14		87233529		0.0624488	-0.00381047
cg24571769_TC21	chr4	ENSG00000251416	177691275		0.0623492	0.00352752
cg03454353_TC21	chr9	ZFP37	113057084	Promoter_Associated_Cell_type_specific	0.0623447	0.00383144
cg23236571_TC21	chr18		10040870		0.0623301	-0.00428376
cg16372767_TC21	chr11	ENSG00000239920;HBE1;HBG2;OR51B5	5476087		0.0622859	-0.00374778
cg14721101_BC21	chr2		226515924		0.0622846	-0.00355879
cg07516091_BC21	chr19	SLC8A2	47448362	Unclassified_Cell_type_specific	0.0621624	0.00438447
cg14481208_BC11	chr2	RTKN	74442248	Unclassified	0.062116	0.00448519
cg09526356_BC21	chr13	PCDH9;PCDH9-AS4	66994341	Unclassified_Cell_type_specific	0.0620222	-0.00392034
cg06537609_BC21	chr5		176790085		0.0619809	0.00361046
cg11694519_TC11	chr11	CRYAB;HSPB2;HSPB2-C11orf52	111912839		0.0619158	0.00398308
cg06279296_BC21	chr10	DIP2C	555876		0.0619062	-0.00402906
cg17431952_TC21	chr5	KCNN2	114470640		0.0618953	-0.00378588
cg18870839_BC11	chr11	C11orf54;ENSG00000284057;TAF1D	93758251	Unclassified_Cell_type_specific	0.0617802	0.00367412
cg10732641_BC21	chr19		5397764		0.0617451	0.00401498
cg12186975_BC21	chr11		134838670		0.0617437	-0.00363209
cg08710739_BC11	chr12	CUX2	111032868		0.0617379	-0.00429427
cg27335653_TC21	chr11	CFAP300	102061764		0.061706	-0.00366868
cg00526547_TC21	chr22	CACNG2	36644579		0.0616792	0.00467308
cg01912834_BC21	chr14	ENSG00000258081;ENSG00000286479;MIR4307HG	26872702		0.061676	0.00413369
cg26536593_BC21	chr1	ZNF670;ZNF670-ZNF695	247079237	Promoter_Associated	0.0616708	-0.0039412
cg13664475_BC21	chr20	KCNG1	51013909		0.0616311	0.00359683
cg11580026_TC21	chr3		44688752		0.0616122	-0.00427757
cg04197086_BC11	chr13		111972562		0.0616105	0.00361584
cg06301726_BC11	chr16	FLJ30679;MTHFSD	86555677	Unclassified	0.0615955	0.00379763
cg06445016_TC21	chr8	ENSG00000254777	60923289		0.0615376	0.00361068
cg08019911_TC21	chr19		47424092		0.0614198	0.00368029
cg13826452_BC21	chr6		26743489		0.0613894	0.00379582
cg10866988_BC21	chr1	GNG4	235651646		0.0613286	-0.00417755
cg06001716_TC21	chr17	BRCA1;NBR2	43126124		0.0613132	-0.00381826
cg14095959_BC21	chr4	ENSG00000224218;SHROOM3-AS1	76802262		0.0611756	0.0035301
cg05804780_TC21	chr3	ENSG00000285218;SLC7A14-AS1	170622942		0.0610569	0.00366204
cg25116699_BC21	chr3		101722764		0.0610489	0.00382262
cg15768040_BC21	chr9	PTCH1	95459770		0.0609986	0.00351195
cg12333681_TC21	chr3	ARPP21	35640369		0.0609563	0.00379364
cg25063227_TC21	chr20		21827213		0.0609312	-0.00381727
cg26789064_TC21	chr4		4864403		0.0609285	0.00397069
cg13030383_BC21	chr18	AQP4-AS1	26746991		0.0608979	0.00366863
cg24617313_TC11	chr20	GNAS;GNAS-AS1	58852091	Unclassified	0.0608868	-0.00357062
cg12804730_TC21	chr11	ENSG00000246250	43878550		0.0608713	-0.00433902
cg11555345_BC21	chr19	NWD1	16759088		0.060849	0.00404246
cg24781163_BC21	chr11	ENSG00000284779;IGF2;IGF2-AS;INS-IGF2	2141700		0.0608357	0.00441164
cg06485955_BC21	chr4	RBM47	40621351		0.0607793	-0.00357015
cg12001304_TC21	chr2	SPHKAP	228180304		0.0607781	0.00368836
cg12389774_BC21	chr8	NRG1	31821810		0.0606713	0.00415873
cg12289251_BC21	chr10	CACNB2	18400542		0.0606626	0.00444256
cg00056066_BC11	chr10	ARHGAP21	24721809		0.0604907	-0.00469073
cg12049263_BC21	chr7	LHFPL3;LHFPL3-AS1	104759158		0.0604795	-0.00417458
cg17312632_BC21	chr4	JAKMIP1-DT	6225372		0.0604608	0.00401353
cg15352671_TC11	chr11	TOLLIP;TOLLIP-DT	1310267	Promoter_Associated	0.0603909	0.00392765
cg26998537_TC21	chr14	OTX2	56810648		0.0603751	0.00356478
cg06700280_TC21	chr12	ENSG00000256149	118866693		0.0603324	0.00410458
cg08400494_TC11	chr13	CARS2	110666143		0.0603242	0.00481001
cg19401033_BC11	chr3	LINC01990	107429525	Unclassified	0.0603155	-0.0043271
cg23243400_BC21	chr7		20779224		0.0603025	-0.00401525
cg15081722_BC11	chr10	ADARB2	1475145		0.0602839	0.00393345
cg05265884_BC11	chr10		26392315		0.0602767	0.00350498
cg22486834_TC21	chr6	7SK;GSTA4;RN7SK	52994309		0.0602754	-0.00373833
cg02512168_TC21	chr16	ZNF205;ZNF213-AS1	3113227		0.0602414	-0.00386771
cg10919388_BC21	chr14		60616445		0.0601399	0.00390152
cg21533743_BC21	chr16	FBXO31	87368517		0.0601258	-0.00371858
cg03253704_TC21	chr7	EGFR	55018286		0.060078	-0.00409018
cg04945312_BC11	chr2	GLB1L	219243661		0.0600444	-0.00494788
cg23563846_BC21	chr18	DCC	52344549		0.0600123	-0.0036604
cg02455706_TC21	chr16	CRISPLD2	84885245		0.0600084	0.00357972
cg13329867_BC21	chr2		180255436		0.0599417	-0.00402039
cg14974878_BC21	chr1		3969068		0.0598943	-0.00404874
cg23544118_TC21	chr18	MYO5B	49976819		0.0598047	-0.00370697
cg02706813_BC21	chr5	ENSG00000286271	42890039		0.0597075	0.00377507
cg09649653_TC21	chr15	AGBL1	86356065		0.0597038	0.00405077
cg06041909_BC21	chr5	LINC01385	73450516		0.0597018	-0.00416379
cg04907325_TC21	chr4	ENSG00000282278;LNX1;LNX1-AS2	53592842		0.0596922	0.00386564
cg08605301_TC11	chr7	WIPF3	29884519		0.0595992	-0.00363049
cg25687585_TC21	chr5	CCDC152	42756848	Unclassified_Cell_type_specific	0.0595822	-0.00356145
cg08506869_BC21	chr8	SPIDR	47659885		0.0595086	-0.00353346
cg16904106_BC21	chr20	TPD52L2	63889978		0.0595083	0.00373631
cg00440468_BC21	chr1		18784274		0.0594789	0.00399099
cg10001516_BC21	chr6	CALHM4;TRAPPC3L	116532012	Unclassified	0.0594744	-0.00359491
cg27408020_BC21	chr5		121630593		0.0594074	-0.0041596
cg09190816_TC21	chr6	ENSG00000234540	14397386	Unclassified_Cell_type_specific	0.0593676	-0.0040502
cg25810938_TC11	chr2	ANKMY1;ENSG00000287049	240557643	Promoter_Associated	0.0593584	0.00366941
cg23943925_BC21	chr19	NFIC	3430112		0.0593345	0.00359397
cg20776031_BC21	chr15		89356738		0.0592644	0.00386535
cg06279276_TC11	chr16	B3GNT9	67150261		0.0592513	0.00373334
cg07434808_BC21	chr4		181167007		0.0592028	0.00373255
cg06424065_BC11	chr4	ENSG00000288588	6245913		0.0590789	0.00401135
cg19955817_BC21	chr7	CNPY1;ENSG00000283128	155526726		0.0590656	-0.00374879
cg15205435_BC11	chr1	CHD5	6127860	Unclassified_Cell_type_specific	0.0590639	0.003651
cg12944343_BC21	chr14		93232070		0.059055	-0.00457308
cg25150440_BC21	chr7	CHRM2;ENSG00000234352	136868341		0.059032	0.00370715
cg21929564_BC11	chr5	CCDC152	42757069		0.0590043	-0.00436233
cg24947106_BC21	chr5	ENSG00000250385;SLC9A3	525118		0.0589869	-0.00381244
cg13509350_BC21	chr10		109411988		0.0588712	0.00359736
cg02186531_BC21	chr15		100687614		0.0588454	-0.00398392
cg26467303_BC21	chr22	MIRLET7BHG	46073915		0.0588313	-0.00359677
cg07231986_BC21	chr15		27592535		0.0588041	-0.00389479
cg02613435_BC11	chr10	LZTS2	100997220	Promoter_Associated	0.0587314	0.00462642
cg09583764_TC21	chr5	ENSG00000250234;RAI14	34657302		0.0586421	-0.00476856
cg03827087_TC21	chr20		52923442		0.0586207	0.00433576
cg19607387_BC21	chr5	ENSG00000248752	126234849		0.0586162	0.00375833
cg24496375_TC21	chr2	ENSG00000235337;ENSG00000239498	220143596		0.058576	-0.00361274
cg05382424_BC21	chr6	ENSG00000272162;SYCP2L	10886340		0.0585548	0.00425693
cg15212455_TC21	chr7	POU6F2	39130939		0.0585309	0.00354613
cg13002243_TC21	chr14	ENSG00000258081;LINC02293;LINC02294	26822625		0.0585148	0.00370234
cg20402783_BC11	chr12	ENSG00000273049;HOXC10	53987229		0.0584994	-0.00417716
cg18159666_TC21	chr8	ENSG00000288735	29320196		0.0584764	-0.00371488
cg13978175_BC11	chr7	IQCE	2608588	Unclassified	0.0584676	-0.00355481
cg23505766_TC21	chr1	S100A16	153610064		0.0584275	-0.00392229
cg14533068_TC11	chr6	SYNJ2	158086921		0.058393	0.00438035
cg08247564_BC21	chr12	SLC4A8	51441733		0.0583185	0.00368738
cg14660998_TC21	chr10		125539209		0.058288	0.00352991
cg12050009_BC21	chr12	ENSG00000219410;ING4	6662505		0.0582806	0.00392152
cg01702624_BC11	chr3	KBTBD12;MGLL	127915108		0.0582419	0.00363543
cg01136458_TC21	chr8	CSMD1	4995753		0.0582391	-0.00358797
cg12847034_BC21	chr10		124454397		0.0582199	-0.00352477
cg17892721_BC21	chr5		65142757		0.0581332	-0.00385582
cg26351396_BC11	chr22	CACNA1I	39598410	Unclassified	0.0580991	0.00370317
cg27129801_BC21	chr10		84783133		0.0580939	0.00431988
cg08086084_BC21	chr19	SHISA7	55437182		0.0580281	0.0039328
cg26334023_TC11	chr17	ABI3;GNGT2	49210130		0.0579876	0.00400801
cg16287284_BC22	chr12	SLC5A8	101186358		0.0579786	0.00380822
cg25970575_TC11	chr4	C4orf50	6008437		0.0579697	0.00363797
cg26322265_TC11	chr22	ENSG00000279080;PLA2G6	38147852		0.0579072	0.00355244
cg04981691_TC21	chr3	FLNB	58080056		0.057882	0.00354102
cg04539301_TC21	chr10	ENSG00000234026	95231166		0.0578749	0.00411035
cg02027651_BC21	chr14	UNC79	93431635		0.0578583	0.00406695
cg21132536_BC11	chr20	ACSS2	34877377	Promoter_Associated	0.0578405	-0.00432748
cg11245928_TC21	chr22	ANKRD54;EIF3L;MIR659	37848760	Promoter_Associated_Cell_type_specific	0.0578057	0.00357549
cg24134897_BC11	chr11	ENSG00000250397;TSPAN4	859670	Unclassified_Cell_type_specific	0.0578042	-0.0045409
cg11667578_BC21	chr7		127499352		0.0577342	0.0035092
cg26264488_BC21	chr22		34467496		0.057714	-0.00394918
cg15099666_TC21	chr7	LINC-PINT	130941800		0.05768	-0.00369962
cg27189267_BC21	chr15		70289372		0.0576429	0.00393983
cg06797880_BC11	chr14	HHIPL1	99645913		0.0575881	-0.00403309
cg08721887_BC21	chr5	LINC01933	152007892		0.0575783	0.00389109
cg18422058_TC21	chr14	NRXN3	78485419		0.0575461	-0.00371455
cg05568196_BC21	chr1	PIK3CD	9707152		0.0575326	0.00353968
cg08346820_TC21	chr11		22433115		0.0575006	-0.00355268
cg18055394_TC21	chr3	EPHA3	89107328		0.0574558	0.00352045
cg02022808_BC21	chr5	PCDHGA1;PCDHGA2;PCDHGA3;PCDHGA4;PCDHGA5;PCDHGB1;PCDHGB2	141365347		0.0573982	0.00350927
cg11203512_BC11	chr11	DEUP1	93330926		0.0573812	0.00358879
cg22830386_TC21	chr17	AXIN2;ENSG00000266076	65558308		0.057369	-0.00370153
cg14120049_BC11	chr19	HSPB6	35755507	Unclassified_Cell_type_specific	0.0573323	-0.0035681
cg12389774_BC22	chr8	NRG1	31821810		0.05733	0.00385412
cg13470069_TC11	chr17	ENSG00000267261;RAB5C;RAB5C-AS1	42155549		0.0573025	-0.00363891
cg05389035_BC21	chr20		46752507		0.0572348	-0.00355175
cg13201279_TC21	chr1	KCNK2	215005727		0.0572252	0.004247
cg15576820_BC21	chr10		111449143		0.0572015	0.00370597
cg06978117_BC11	chr11	C11orf53	111284289		0.0571883	-0.00503957
cg10823805_BC21	chr1		5815279		0.0571761	0.00374167
cg07074766_TC21	chr9	SMARCA2	2161749		0.0570059	0.00354635
cg17178900_TC11	chr1	ENSG00000286619;PM20D1	205849828	Unclassified_Cell_type_specific	0.0569709	-0.0054249
cg01418086_BC21	chr10		28502364		0.0569298	-0.00501274
cg16814680_TC21	chr8	ENSG00000246792;LINC00534;TMEM64	90669471		0.0568889	-0.00511776
cg05570231_BC21	chr1		5425273		0.0568864	0.00365909
cg15401954_BC11	chr10		93542356	Unclassified	0.056865	-0.00354076
cg25072766_TC11	chr11	CARS1	3052258		0.0568618	0.00359894
cg04120272_TC21	chr17	FBXO47	38967590	Unclassified_Cell_type_specific	0.0568098	0.00397382
cg16761754_TC11	chr14		104660905	Unclassified	0.056696	0.00392742
cg06357371_BC21	chr1	NT5C1A	39671091		0.0566615	-0.00374493
cg15447234_BC21	chr8	LINC02055	136489038		0.0565819	0.00355638
cg08492405_TC21	chr15	ENSG00000287717;MIR9-3HG	89361424	Unclassified_Cell_type_specific	0.0565291	0.00360713
cg11446507_TC23	chr10		130894021		0.0564118	-0.00393344
cg03191260_BC21	chr8	ENSG00000254129;KIF13B	29116906		0.0563659	0.00358256
cg18341729_BC21	chr12	TMEM132D	129771442		0.0563448	-0.00419688
cg24718722_BC21	chr10	FOXI2	127738554		0.0562714	-0.00366325
cg25221615_TC21	chr5	ENSG00000279204;LINC02202	159105954	Unclassified_Cell_type_specific	0.0561936	-0.00362406
cg14950193_TC11	chr7	CFAP69	90244483		0.0561742	-0.00368212
cg14858364_TC21	chr5	ENSG00000231291;ENSG00000248973	4512083		0.0561197	-0.00351048
cg26188587_BC21	chr11	SHANK2	71120985	Unclassified_Cell_type_specific	0.0561045	0.00384635
cg26531497_BC11	chr22		49369326		0.0560875	0.00432829
cg07100116_BC21	chr6	ATG5	106324777		0.0560279	0.00383202
cg19128611_TC21	chr13	NALF1	107237412		0.0559758	-0.00352725
cg11692124_BC21	chr17	RENO1	81342297		0.0558697	0.00389453
cg10418997_BC21	chr5		113678594		0.0555955	-0.00358253
cg20170533_TC11	chr13	DLEU1;DLEU7	50843710		0.0555916	0.00375553
cg01706824_TC21	chr15		88792773		0.0555816	-0.0035227
cg06570674_TC21	chr4		17112473		0.0555389	0.003957
cg16257219_TC21	chr12	TEAD4	2960599		0.0555148	0.00374602
cg02331883_TC21	chr5	PCDHGA1;PCDHGA10;PCDHGA2;PCDHGA3;PCDHGA4;PCDHGA5;PCDHGA6;PCDHGA7;PCDHGA8;PCDHGA9;PCDHGB1;PCDHGB2;PCDHGB3;PCDHGB4;PCDHGB5;PCDHGB6;PCDHGB7	141418528	Unclassified	0.0555147	0.00356176
cg07531663_TC21	chr8	LINC00293;MTCYBP20	46839872		0.0554616	-0.00426697
cg06799422_TC11	chr15	MGA	41660037	Promoter_Associated	0.0554542	0.00365595
cg16721021_BC21	chr12		74803767	Unclassified_Cell_type_specific	0.0554145	-0.00429825
cg27333155_TC21	chr15	ENSG00000259275;ENSG00000259542	96402593		0.0553765	-0.00365796
cg12744031_TC11	chr7	ENSG00000286407	158958493	Unclassified_Cell_type_specific	0.0553722	0.00501278
cg11382082_BC21	chr5	ANXA2R-OT1	43038509	Promoter_Associated	0.0552993	0.00443241
cg23337937_TC21	chr1		109208038		0.0552497	-0.00357037
cg18206867_BC11	chr2	B3GNT2	62195216		0.0551571	-0.00357698
cg07833011_TC21	chr2	PDK1;PDK1-AS1	172555223	Promoter_Associated	0.0551467	-0.00367045
cg08832624_TC11	chr7		98470605		0.0551374	0.00393598
cg05454026_TC21	chr3	OSBPL11	125596189		0.0550963	0.00389002
cg03779767_BC21	chr2	KLHL23;PTCHD3P2	169769002		0.0550488	0.00355213
cg06459104_BC21	chr18	EPB41L3	5456881	Unclassified	0.0549936	-0.00397672
cg22544915_TC21	chr17	ENSG00000285220;TMEM220;TMEM220-AS1	10731032		0.0548623	0.00361678
cg05059566_TC21	chr4	PRDM8;PRDM8-AS1	80197493	Unclassified_Cell_type_specific	0.0548562	0.00350188
cg15570656_TC21	chr6	ZFP57	29680851	Unclassified_Cell_type_specific	0.0547539	-0.0040655
cg16115627_TC11	chr7	DPP6	154892723		0.0546829	0.00444351
cg08662052_BC21	chr19	ZNF233;ZNF235	44260450		0.0546297	-0.00365863
cg09949906_TC11	chr6	HLA-DRB1	32584573	Unclassified_Cell_type_specific	0.0544557	0.00520937
cg12503756_BC21	chr14	NRXN3	79161915		0.0544128	0.00375103
cg11356485_TC21	chr5	ENSG00000279726;PCDHA1;PCDHA2;PCDHA3;PCDHA4;PCDHA5;PCDHA6	140827788		0.0543808	0.00378567
cg18310658_BC21	chr2		229273488	Unclassified	0.0543689	0.0040181
cg24138325_TC11	chr8	ARHGEF10;KBTBD11-OT1	1950104		0.0542318	0.00477264
cg13405775_BC21	chr22	RFPL2;SLC5A4-AS1	32203661		0.0541742	-0.00358777
cg10397941_TC11	chr18	AQP4-AS1;CHST9	27185515		0.0541688	0.0035505
cg16527418_TC11	chr5		98839663	Unclassified_Cell_type_specific	0.0541429	-0.00361933
cg19770292_BC11	chr5		1868579		0.0541026	-0.00366287
cg26548497_BC21	chr2	RNF25;STK36	218672844		0.0540994	-0.00362604
cg10406876_BC21	chr6		165091212		0.0540308	-0.0039521
cg00401939_TC21	chr6	ENSG00000234540	14397099	Unclassified_Cell_type_specific	0.0538526	-0.00355758
cg10923662_TC11	chr6	TNXB	32096481	Unclassified_Cell_type_specific	0.0536897	0.00440468
cg20176388_BC21	chr2	VSNL1	17543265		0.0535754	-0.00376449
cg04810063_BC21	chr16	IL17C	88637226	Unclassified	0.0535566	-0.00393831
cg27474783_BC21	chr10		118239104		0.0534779	-0.00370698
cg08198377_TC21	chr14	TMX1	51241257	Promoter_Associated	0.0534515	0.00394118
cg23281529_TC11	chr13	RASA3	114058354		0.0534454	0.00367526
cg21710458_BC21	chr12	DRAM1	101889628		0.0533388	0.00360787
cg26234644_TC21	chr17	ENSG00000285220;TMEM220;TMEM220-AS1	10731110		0.0533211	0.00397504
cg12527110_BC21	chr4		162986455		0.0530516	0.0038606
cg10211145_TC21	chr6	GRM1	146041658		0.053035	-0.00352351
cg15198094_BC21	chr1	NR5A2	200034214		0.0529719	-0.00385545
cg04645050_BC11	chr16		86570155		0.0529498	0.00466714
cg13337731_BC11	chr7	MLXIPL	73596978		0.0528713	-0.00369385
cg20011360_BC21	chr4	C4orf19	37584038		0.0528639	-0.00390669
cg26098768_TC21	chr20	ENSG00000226644;ENSG00000286022;ENSG00000287561	2206887	Promoter_Associated	0.0528234	-0.00354774
cg25756593_TC21	chr14	ENSG00000259164;TMEM63C;ZDHHC22	77132596		0.0527483	-0.00385567
cg14716990_TC11	chr10	ENSG00000279725	127735467		0.0527344	0.00393046
cg07246471_BC21	chr4	ENSG00000280241	154049948		0.0527332	0.00354411
cg17598923_BC21	chr5		101783380		0.0527269	-0.00389542
cg15737123_BC21	chr6	HLA-DPB2	33123790	Unclassified_Cell_type_specific	0.0525711	0.00383621
cg17546649_TC21	chr3	KIAA1143;KIF15	44761074		0.0525039	0.00378483
cg03449857_BC21	chr6	ZFP57	29680846	Unclassified_Cell_type_specific	0.0524065	-0.00357458
cg20442697_BC21	chr7	FBXL13;LRRC17	102912985		0.05238	-0.00367017
cg01583753_TC21	chr2	CDKL4	39243584	Unclassified_Cell_type_specific	0.0523697	-0.00364219
cg09713697_BC21	chr8	LINC01414	64157700		0.0523432	0.00353887
cg08112929_TC11	chr15	ADAMTS17	100132120	Unclassified	0.0522396	-0.0037793
cg05169951_BC11	chr16	KREMEN2;PAQR4	2967954	Unclassified_Cell_type_specific	0.0521763	0.00388394
cg04161822_TC11	chr2	GLB1L	219243649		0.0521667	-0.00425784
cg11510586_TC11	chr9		69412493	Unclassified	0.051907	0.00479202
cg26843750_TC21	chr16	ENSG00000260850;ENSG00000285367	51392995		0.0518993	0.00387533
cg09889948_BC21	chr17	ENSG00000285829	50781512		0.0518907	0.00370315
cg10167266_BC21	chr11		20164532	Unclassified_Cell_type_specific	0.0518705	-0.00359516
cg03357999_TC11	chr7	VOPP1	55449031		0.0518116	0.00408697
cg00210007_BC21	chr1	ESRRG	217078224		0.0517547	0.00376556
cg06302134_TC21	chr4	PROM1	16034337		0.0516657	0.00355548
cg14099448_BC21	chr9	PALM2AKAP2	110161107		0.0514438	0.00381261
cg20435535_BC21	chr6	LY6G5C	31683374		0.0513505	0.00372542
cg03810196_TC21	chr2	RAPGEF4	172944273		0.0512654	-0.00458114
cg02630646_BC21	chr2		201901877		0.0512079	-0.00351267
cg10600889_TC21	chr17	FBXO47	38967514	Unclassified_Cell_type_specific	0.0511511	0.00354171
cg24508426_BC11	chr10	DMBT1L1	122818693		0.0511159	0.00369026
cg17509989_TC11	chr5	RGS14	177371048	Unclassified	0.0510989	0.00420078
cg13023646_BC11	chr4	TRIM61	164977683	Unclassified_Cell_type_specific	0.0509908	-0.00393331
cg02739429_TC21	chr1		185377472		0.0509014	0.00356621
cg27177870_TC21	chr11	KIAA1549L	33598884		0.0508595	-0.00356
cg18341098_BC21	chr6	FAM135A	70412699		0.0508229	-0.00365375
cg08759041_BC21	chr5	MCC	113488917		0.0507879	-0.00413874
cg22437586_TC21	chr2	ENSG00000228538;ENSG00000233005	21642920		0.0507737	-0.00402858
cg06060754_TC11	chr5	RGS14	177370919	Unclassified	0.0506974	0.00350455
cg14929208_TC21	chr3	SSR3	156555508	Promoter_Associated	0.0506446	0.00411052
cg01079515_TC11	chr3	LINC01983	195849758	Unclassified_Cell_type_specific	0.0506002	0.00431262
cg02891314_BC21	chr5	GFPT2	180314120		0.0505352	0.00420222
cg08369164_TC21	chr15	PWRN4	23912230		0.0503602	-0.00356631
cg07916905_BC21	chr5		42005889	Unclassified_Cell_type_specific	0.0502948	0.0036885
cg00805506_TC21	chr17	ENSG00000285220;TMEM220;TMEM220-AS1	10731215		0.0501285	0.00389012
cg14170999_BC11	chr17	BAHCC1	81406715		0.0500893	0.0040392
cg16203775_BC21	chr9		126320613		0.0500337	0.00359762
cg09140531_TC21	chr6	ENSG00000286811;PTCHD4	48111178		0.0497996	-0.00397112
cg17818283_BC21	chr5		103676401		0.0496944	-0.00475214
cg03766825_BC21	chr13	RAB20	110526189		0.0496797	-0.00445973
cg14186349_BC21	chr15		96420792		0.0495939	-0.00377944
cg19965789_BC21	chr17	ASIC2	33732327		0.0495508	0.00358384
cg24676071_TC11	chr7	ADCY1	45573811		0.0495456	-0.00355687
cg22697044_BC21	chr17		53061745		0.0495215	-0.00369796
cg23651872_TC21	chr17	TBC1D16	79950934	Unclassified_Cell_type_specific	0.0494901	-0.00382369
cg03785955_TC21	chr4	JAKMIP1-DT	6223053		0.0494412	-0.00358475
cg21139496_TC21	chr8	DERL1;TBC1D31	123042906		0.0493659	-0.0037382
cg20152309_TC11	chr10		35765327		0.0493638	-0.00371113
cg19533760_TC21	chr15	CNOT6LP1	56007438		0.0492728	0.00449931
cg13557337_BC21	chr7		98034628		0.0491588	0.00351254
cg18977021_TC21	chr5	ANXA2R-OT1	43038614	Promoter_Associated	0.0490352	0.00392836
cg27242132_TC11	chr4	PRDM8;PRDM8-AS1	80198024	Unclassified_Cell_type_specific	0.0489846	0.00370354
cg17995050_TC11	chr7		55005555		0.0486351	0.00350591
cg22033530_BC11	chr19	SYT5	55180635	Promoter_Associated	0.0485967	-0.00380486
cg14741143_TC21	chr3	SSR3	156555526	Promoter_Associated	0.0485309	0.00407129
cg00045910_BC21	chr10		23177141		0.0485102	-0.0035794
cg10144400_TC11	chr16	ENSG00000261804;MPHOSPH10P1	53373766	Unclassified_Cell_type_specific	0.0484144	0.00356031
cg09140219_TC21	chr6		9503671		0.0483103	0.00374042
cg08159245_BC21	chr5		77626208		0.0482819	-0.00353213
cg26654770_BC21	chr12	NINJ2;NINJ2-AS1	630934	Promoter_Associated	0.0482804	-0.00427535
cg07709590_TC21	chr22	PARVB	44133879		0.0482798	0.00355581
cg25866552_TC11	chr7		55004605		0.0482135	0.00392489
cg26744402_TC21	chr11		28567071		0.0481675	-0.00402113
cg20806345_TC21	chr2	CERKL;NEUROD1	181678979		0.0480376	-0.00376011
cg24561881_BC21	chr1		226196975	Unclassified	0.0477683	-0.003663
cg18494043_TC21	chr13	PCDH9;PCDH9-AS4	66994386	Unclassified_Cell_type_specific	0.0476459	-0.00372905
cg00683332_TC11	chr16	ENSG00000285367	51154786		0.0476288	0.00418616
cg12898220_TC21	chr1	ENSG00000286619;PM20D1	205850228	Unclassified_Cell_type_specific	0.0476211	-0.0045571
cg19727801_BC21	chr5	ENSG00000279983;ENSG00000280029;PCDHB19P	141239878		0.0474488	0.0037917
cg15532640_BC11	chr12		129070021		0.0474062	0.00454466
cg18976044_BC11	chr13	ANKRD20A19P	23945910		0.0472548	-0.00374945
cg25257677_BC11	chr8	SLC39A14	22366472	Promoter_Associated	0.0470315	-0.00355947
cg21681168_BC11	chr3	CCK;ENSG00000281160	42266263		0.0470027	-0.00361298
cg05578102_TC11	chr12	NINJ2;NINJ2-AS1	630820	Promoter_Associated	0.0467808	-0.0044821
cg05290058_BC11	chr11	KCNQ1DN	2869321		0.046766	0.00362778
cg11446507_TC21	chr10		130894021		0.0467044	-0.00362763
cg08041448_TC11	chr6	ZFP57	29681124	Unclassified_Cell_type_specific	0.0463808	-0.00394104
cg12691572_TC11	chr10	ENSG00000285676;VTI1A	112815200		0.0463594	0.00438178
cg02150077_TC11	chr16	ENSG00000289336;LINC02181	87064936		0.0463358	-0.00400334
cg12884378_BC21	chr20	EYA2	46979049		0.0462043	-0.0035153
cg08425796_TC11	chr22	ENSG00000273272;ENSG00000289947;KLHDC7B-DT	50542692	Unclassified_Cell_type_specific	0.0460249	0.00388519
cg19975849_TC21	chr12	LINC02463	115872240		0.0459749	-0.00389321
cg09929369_BC21	chr16	ENSG00000261611;ZNF19	71467644		0.0459658	0.00368707
cg10750464_BC11	chr19	ODAD3	11423394		0.0459196	-0.00364851
cg00344178_BC11	chr1	NMNAT2	183416696		0.0454675	-0.00360801
cg13502125_BC11	chr1	LINC01138	148354063		0.0454335	0.00396107
cg18772399_BC21	chr8	ENSG00000253553	88466120		0.0453632	0.0035013
cg26718422_BC21	chr2	ATG4B	241666006		0.0452276	0.00433439
cg07524919_BC11	chr6	TNXB	32096124	Unclassified_Cell_type_specific	0.0452045	0.00462504
cg17726092_BC21	chr10	EBF3	129898929		0.0451679	0.00357972
cg04237608_BC21	chr1	IGSF21	18332555		0.0451116	0.00383881
cg00497023_BC21	chr9		80410301		0.0450788	0.00371529
cg00433296_TC11	chr8	SLC39A14	22366339		0.0449477	-0.00356081
cg00457779_TC21	chr5	FYB1	39272386		0.044682	0.00350169
cg10501210_TC11	chr1	MIR29B2CHG	207823675		0.0444995	-0.00364209
cg16969368_TC11	chr17	DHX40	59565391	Unclassified	0.0444504	0.00362038
cg11274580_BC21	chr8	ENSG00000253471;ENSG00000254002	23725350		0.0442878	0.00383174
cg25397054_BC11	chr7	ENSG00000231357;GNA12	2834934		0.0442476	0.00431972
cg17662683_TC11	chr6	TNXB	32096369	Unclassified_Cell_type_specific	0.0441862	0.0037743
cg22604833_BC21	chr6		102981784		0.0441785	0.0036849
cg09194778_BC11	chr6	ENSG00000271727	792749		0.0441484	-0.00351444
cg16834823_TC11	chr6	TNXB	32096441	Unclassified_Cell_type_specific	0.0438767	0.00363154
cg07639386_BC21	chr5	ENSG00000261037	6022500		0.0438411	0.00353698
cg25755428_TC11	chr19	MRI1	13764297		0.0438151	-0.00377513
cg04412883_BC11	chr11	ENSG00000255026;PGGHG	287938		0.0437136	0.00413464
cg16786808_TC11	chr2	EPHA4	221569777		0.0436758	0.00378857
cg18677795_BC21	chr12		16833585		0.043279	-0.00360353
cg18127012_BC21	chr4		159593293		0.0430673	0.0037003
cg11446507_TC22	chr10		130894021		0.0428188	-0.00352949
cg23299919_TC11	chr7	ENSG00000222012;PTPRN2	157613404	Unclassified_Cell_type_specific	0.0428143	0.00373637
cg03271761_TC21	chr4	ENSG00000248343;KCNIP4	21697586		0.0427526	0.00359751
cg19362874_BC11	chr6		3053324	Promoter_Associated	0.0421126	-0.00391355
cg19520087_BC11	chr5	ENSG00000272154;ENSG00000280029;PCDHB7	141173439		0.042013	-0.00363204
cg03486986_TC11	chr13	LINC01044	112331971		0.0417953	0.00392832
cg24655131_BC21	chr19	BICRA;ENSG00000268746	47657930		0.0414929	-0.00373215
cg07613945_BC11	chr5	PCDHGA1;PCDHGA2;PCDHGA3;PCDHGA4;PCDHGA5;PCDHGA6;PCDHGA7;PCDHGA8;PCDHGA9;PCDHGB1;PCDHGB2;PCDHGB3;PCDHGB4;PCDHGB5;PCDHGB6	141407863	Unclassified	0.0414216	-0.00361005
cg16954765_TC21	chr1		5099853		0.0411813	-0.00369141
cg15892620_TC11	chr17	ABR	1031976		0.041015	-0.00414982
cg08083599_TC21	chr20	COL20A1	63303174		0.040909	-0.0035063
cg14781189_BC11	chr2	KCNH7	162838601		0.0408235	0.0037099
cg04823169_BC11	chr9	TRIM14	98088052		0.0406894	0.00350329
cg13565129_BC11	chr6	ENSG00000271440;ENSG00000287279	28633642		0.040541	-0.00410813
cg15022354_TC21	chr12	LINC02440	118773989		0.0402979	-0.00359919
cg13944838_TC11	chr5	GFPT2	180313914		0.0402478	0.00352116
cg07408084_TC21	chr4	AGA;AGA-DT	177441462		0.0400957	-0.00368666
cg23731272_TC11	chr15	ENSG00000259347;SMAD3	67064500		0.0400748	-0.00368855
cg19692784_TC11	chr12	NINJ2;NINJ2-AS1	630787	Promoter_Associated	0.0397772	-0.00384755
cg26902798_TC21	chr2	GLB1L	219243788		0.0396117	-0.00353531
cg18319102_TC11	chr12	PIWIL1	130337711		0.0394431	0.00355909
cg24622318_BC11	chr19	CCDC61	46015651		0.0393365	0.00391564
cg05528899_TC21	chr17		207329		0.0391324	0.00353666
cg10365886_TC11	chr6	TNXB	32096097		0.0388725	0.00389382
cg19495714_TC11	chr14	SIVA1	104752214		0.0385909	0.00396794
cg00327718_TC21	chr18	ENSG00000263745	2240491		0.0382508	-0.00370302
cg26014401_BC11	chr22	ARL5AP4;ENSG00000224334	24686144		0.0380913	-0.00361529
cg16110016_BC21	chr6	SLC35F1	118125912		0.0375005	-0.00369931
cg05301470_TC11	chr6	ZBED9;ZBED9-AS1	28590229		0.0362033	0.00369968
cg06588556_BC11	chr11	LDHAL6A	18455752	Unclassified_Cell_type_specific	0.0358744	0.00390706
cg22674110_BC11	chr19	PRR36	7873783	Unclassified_Cell_type_specific	0.035684	0.00355519
cg09197564_BC21	chr6	ENSG00000234261	15021504		0.0350957	-0.00389541
cg22679316_TC11	chr12	ENSG00000273049;HOXC6;HOXC9	54003206		0.0346459	0.00355416
cg15062059_BC21	chr3	LINC01210	137774087		0.0344126	-0.00353444
cg12500951_TC11	chr11		2293815		0.034	-0.00370385
cg04639347_BC21	chr17	ENSG00000284837;ENSG00000285471	5794194		0.0336878	0.00352577
cg26220594_TC11	chr1		18784484		0.0336297	0.003665
cg05001544_BC21	chr13	NALF1	107451495		0.0330474	-0.00366149
cg07533224_BC21	chr1	ENSG00000286619;PM20D1	205850217	Unclassified_Cell_type_specific	0.0320489	-0.00376797
cg14911689_TC11	chr12	NINJ2;NINJ2-AS1	630814	Promoter_Associated	0.031921	-0.00389532
cg01201512_BC21	chr12	NINJ2;NINJ2-AS1	631172	Promoter_Associated	0.0318692	-0.00389188
cg24169669_TC11	chr14	TTC6	37622875		0.0303861	0.00355629
cg08750459_TC21	chr17	C17orf100;ENSG00000261996;MIR4520-1;MIR4520-2	6655496	Unclassified_Cell_type_specific	0.0303155	0.00362495
cg05279229_BC11	chr7	ENSG00000286192;MAD1L1	1856748		0.0300936	0.00377658
cg12754571_TC11	chr1	GCSAML;OR2C3	247530969		0.0300513	-0.0035504
cg10665891_TC11	chr12		116605112		0.0297182	0.00351449
cg14159672_BC21	chr1	ENSG00000286619;PM20D1	205850051	Unclassified_Cell_type_specific	0.0295585	-0.0036798
cg22532230_TC21	chr3	GRAMD1C	113890077		0.0257114	-0.00365217
cg27292870_BC21	chr1		38580308		0.0169767	0.00373852
