## Supplemental table S3 for "DNA methylation in primary myelofibrosis is partly associated with driver mutations and distinct from other myeloid malignancies"

### Sheet: Training
GSE	GSM	GEO_Title	Array_Type	Sample_Name	Sample_Group	Sample_source	Sample_Gender	Sample_Age	Analysis_Group
our data		DNA methylation in primary myelofibrosis is partly associated with driver mutations and distinct from other myeloid malignancies	Infinium MethylationEPIC v2	1- PMF CALR mutation	PMF	PBMC	F	56-60	Training
our data		DNA methylation in primary myelofibrosis is partly associated with driver mutations and distinct from other myeloid malignancies	Infinium MethylationEPIC v2	2- PMF CALR mutation	PMF	PBMC	M	51-55	Training
our data		DNA methylation in primary myelofibrosis is partly associated with driver mutations and distinct from other myeloid malignancies	Infinium MethylationEPIC v2	3- PMF CALR mutation	PMF	PBMC	F	56-60	Training
our data		DNA methylation in primary myelofibrosis is partly associated with driver mutations and distinct from other myeloid malignancies	Infinium MethylationEPIC v2	4- PMF CALR mutation	PMF	PBMC	M	61-65	Training
our data		DNA methylation in primary myelofibrosis is partly associated with driver mutations and distinct from other myeloid malignancies	Infinium MethylationEPIC v2	5- PMF CALR mutation	PMF	PBMC	F	61-65	Training
our data		DNA methylation in primary myelofibrosis is partly associated with driver mutations and distinct from other myeloid malignancies	Infinium MethylationEPIC v2	6- PMF CALR mutation	PMF	PBMC	M	26-30	Training
our data		DNA methylation in primary myelofibrosis is partly associated with driver mutations and distinct from other myeloid malignancies	Infinium MethylationEPIC v2	7- PMF CALR mutation	PMF	PBMC	F	21-25	Training
our data		DNA methylation in primary myelofibrosis is partly associated with driver mutations and distinct from other myeloid malignancies	Infinium MethylationEPIC v2	8- PMF CALR mutation	PMF	PBMC	M	71-75	Training
our data		DNA methylation in primary myelofibrosis is partly associated with driver mutations and distinct from other myeloid malignancies	Infinium MethylationEPIC v2	9- PMF CALR mutation	PMF	PBMC	F	51-55	Training
our data		DNA methylation in primary myelofibrosis is partly associated with driver mutations and distinct from other myeloid malignancies	Infinium MethylationEPIC v2	10- PMF CALR mutation	PMF	PBMC	F	56-60	Training
our data		DNA methylation in primary myelofibrosis is partly associated with driver mutations and distinct from other myeloid malignancies	Infinium MethylationEPIC v2	11- PMF JAK2 mutation	PMF	PBMC	F	66-70	Training
our data		DNA methylation in primary myelofibrosis is partly associated with driver mutations and distinct from other myeloid malignancies	Infinium MethylationEPIC v2	12- PMF JAK2 mutation	PMF	PBMC	M	56-60	Training
our data		DNA methylation in primary myelofibrosis is partly associated with driver mutations and distinct from other myeloid malignancies	Infinium MethylationEPIC v2	13- PMF JAK2 mutation	PMF	PBMC	M	76-80	Training
our data		DNA methylation in primary myelofibrosis is partly associated with driver mutations and distinct from other myeloid malignancies	Infinium MethylationEPIC v2	14- PMF JAK2 mutation	PMF	PBMC	F	51-55	Training
our data		DNA methylation in primary myelofibrosis is partly associated with driver mutations and distinct from other myeloid malignancies	Infinium MethylationEPIC v2	15- PMF JAK2 mutation	PMF	PBMC	M	66-70	Training
our data		DNA methylation in primary myelofibrosis is partly associated with driver mutations and distinct from other myeloid malignancies	Infinium MethylationEPIC v2	16- PMF JAK2 mutation	PMF	PBMC	F	76-80	Training
our data		DNA methylation in primary myelofibrosis is partly associated with driver mutations and distinct from other myeloid malignancies	Infinium MethylationEPIC v2	17- PMF JAK2 mutation	PMF	PBMC	F	71-75	Training
our data		DNA methylation in primary myelofibrosis is partly associated with driver mutations and distinct from other myeloid malignancies	Infinium MethylationEPIC v2	18- PMF JAK2 mutation	PMF	PBMC	F	66-70	Training
our data		DNA methylation in primary myelofibrosis is partly associated with driver mutations and distinct from other myeloid malignancies	Infinium MethylationEPIC v2	19- PMF JAK2 mutation	PMF	PBMC	M	61-65	Training
our data		DNA methylation in primary myelofibrosis is partly associated with driver mutations and distinct from other myeloid malignancies	Infinium MethylationEPIC v2	20- PMF JAK2 mutation	PMF	PBMC	M	61-65	Training
our data		DNA methylation in primary myelofibrosis is partly associated with driver mutations and distinct from other myeloid malignancies	Infinium MethylationEPIC v2	21- PMF MPL mutation	PMF	PBMC	M	71-75	Training
our data		DNA methylation in primary myelofibrosis is partly associated with driver mutations and distinct from other myeloid malignancies	Infinium MethylationEPIC v2	22- PMF MPL mutation	PMF	PBMC	M	71-75	Training
our data		DNA methylation in primary myelofibrosis is partly associated with driver mutations and distinct from other myeloid malignancies	Infinium MethylationEPIC v2	23- PMF MPL mutation	PMF	PBMC	M	76-80	Training
our data		DNA methylation in primary myelofibrosis is partly associated with driver mutations and distinct from other myeloid malignancies	Infinium MethylationEPIC v2	24- PMF MPL mutation	PMF	PBMC	M	86-90	Training
our data		DNA methylation in primary myelofibrosis is partly associated with driver mutations and distinct from other myeloid malignancies	Infinium MethylationEPIC v2	25- PMF MPL mutation	PMF	PBMC	M	86-90	Training
our data		DNA methylation in primary myelofibrosis is partly associated with driver mutations and distinct from other myeloid malignancies	Infinium MethylationEPIC v2	26- PMF MPL mutation	PMF	PBMC	M	56-60	Training
our data		DNA methylation in primary myelofibrosis is partly associated with driver mutations and distinct from other myeloid malignancies	Infinium MethylationEPIC v2	27- PMF MPL mutation	PMF	PBMC	M	61-65	Training
our data		DNA methylation in primary myelofibrosis is partly associated with driver mutations and distinct from other myeloid malignancies	Infinium MethylationEPIC v2	28- Pre-PMF MPL mutation	Pre-PMF	PBMC	M	76-80	Training
our data		DNA methylation in primary myelofibrosis is partly associated with driver mutations and distinct from other myeloid malignancies	Infinium MethylationEPIC v2	29- ET MPL mutation	ET	PBMC	M	51-55	Training
our data		DNA methylation in primary myelofibrosis is partly associated with driver mutations and distinct from other myeloid malignancies	Infinium MethylationEPIC v2	30- ET MPL mutation	ET	PBMC	F	66-70	Training
GSE221745	GSM6895267	Genomic and epigenomic profiling of GATA2 deficiency reveals aberrant hypermethylation pattern in Bone Marrow and Peripheral Blood	Infinium Methylation EPIC	P5-Bone Marrow-GATA2 mutant	MDS	Bone marrow	F	51-55	Training
GSE221745	GSM6895269	Genomic and epigenomic profiling of GATA2 deficiency reveals aberrant hypermethylation pattern in Bone Marrow and Peripheral Blood	Infinium Methylation EPIC	P10-Bone Marrow-GATA2 mutant	MDS	Bone marrow	F	56-60	Training
GSE221745	GSM6895270	Genomic and epigenomic profiling of GATA2 deficiency reveals aberrant hypermethylation pattern in Bone Marrow and Peripheral Blood	Infinium Methylation EPIC	P11-Bone Marrow-GATA2 mutant	MDS	Bone marrow	M	41-45	Training
GSE221745	GSM6895271	Genomic and epigenomic profiling of GATA2 deficiency reveals aberrant hypermethylation pattern in Bone Marrow and Peripheral Blood	Infinium Methylation EPIC	P12-Bone Marrow-GATA2 mutant	MDS	Bone marrow	M	21-25	Training
GSE221745	GSM6895272	Genomic and epigenomic profiling of GATA2 deficiency reveals aberrant hypermethylation pattern in Bone Marrow and Peripheral Blood	Infinium Methylation EPIC	P13-Bone Marrow-GATA2 mutant	MDS	Bone marrow	M	51-55	Training
GSE152710	GSM4624406	A methylation signature at diagnosis in patients with high-risk Myelodysplastic Syndromes and secondary Acute Myeloid Leukemia predicts azacitidine response but not relapse	HumanMethylation450k	3_smp_2	MDS	Bone marrow			Training
GSE152710	GSM4624410	A methylation signature at diagnosis in patients with high-risk Myelodysplastic Syndromes and secondary Acute Myeloid Leukemia predicts azacitidine response but not relapse	HumanMethylation450k	7_smp_3	MDS	Bone marrow			Training
GSE152710	GSM4624411	A methylation signature at diagnosis in patients with high-risk Myelodysplastic Syndromes and secondary Acute Myeloid Leukemia predicts azacitidine response but not relapse	HumanMethylation450k	8_smp_4	MDS	Bone marrow			Training
GSE152710	GSM4624412	A methylation signature at diagnosis in patients with high-risk Myelodysplastic Syndromes and secondary Acute Myeloid Leukemia predicts azacitidine response but not relapse	HumanMethylation450k	9_smp_5	MDS	Bone marrow			Training
GSE152710	GSM4624414	A methylation signature at diagnosis in patients with high-risk Myelodysplastic Syndromes and secondary Acute Myeloid Leukemia predicts azacitidine response but not relapse	HumanMethylation450k	14_smp_6	MDS	Bone marrow			Training
GSE152710	GSM4624417	A methylation signature at diagnosis in patients with high-risk Myelodysplastic Syndromes and secondary Acute Myeloid Leukemia predicts azacitidine response but not relapse	HumanMethylation450k	17_smp_7	MDS	Bone marrow			Training
GSE152710	GSM4624419	A methylation signature at diagnosis in patients with high-risk Myelodysplastic Syndromes and secondary Acute Myeloid Leukemia predicts azacitidine response but not relapse	HumanMethylation450k	19_smp_8	MDS	Bone marrow			Training
GSE152710	GSM4624420	A methylation signature at diagnosis in patients with high-risk Myelodysplastic Syndromes and secondary Acute Myeloid Leukemia predicts azacitidine response but not relapse	HumanMethylation450k	20_smp_9	MDS	Bone marrow			Training
GSE152710	GSM4624421	A methylation signature at diagnosis in patients with high-risk Myelodysplastic Syndromes and secondary Acute Myeloid Leukemia predicts azacitidine response but not relapse	HumanMethylation450k	21_smp_10	MDS	Bone marrow			Training
GSE152710	GSM4624423	A methylation signature at diagnosis in patients with high-risk Myelodysplastic Syndromes and secondary Acute Myeloid Leukemia predicts azacitidine response but not relapse	HumanMethylation450k	23_smp_11	MDS	Bone marrow			Training
GSE152710	GSM4624424	A methylation signature at diagnosis in patients with high-risk Myelodysplastic Syndromes and secondary Acute Myeloid Leukemia predicts azacitidine response but not relapse	HumanMethylation450k	25_smp_12	MDS	Bone marrow			Training
GSE152710	GSM4624426	A methylation signature at diagnosis in patients with high-risk Myelodysplastic Syndromes and secondary Acute Myeloid Leukemia predicts azacitidine response but not relapse	HumanMethylation450k	27_smp_13	MDS	Bone marrow			Training
GSE152710	GSM4624428	A methylation signature at diagnosis in patients with high-risk Myelodysplastic Syndromes and secondary Acute Myeloid Leukemia predicts azacitidine response but not relapse	HumanMethylation450k	29_smp_14	MDS	Bone marrow			Training
GSE152710	GSM4624431	A methylation signature at diagnosis in patients with high-risk Myelodysplastic Syndromes and secondary Acute Myeloid Leukemia predicts azacitidine response but not relapse	HumanMethylation450k	35_smp_15	MDS	Bone marrow			Training
GSE152710	GSM4624434	A methylation signature at diagnosis in patients with high-risk Myelodysplastic Syndromes and secondary Acute Myeloid Leukemia predicts azacitidine response but not relapse	HumanMethylation450k	38_smp_16	MDS	Bone marrow			Training
GSE152710	GSM4624438	A methylation signature at diagnosis in patients with high-risk Myelodysplastic Syndromes and secondary Acute Myeloid Leukemia predicts azacitidine response but not relapse	HumanMethylation450k	43_smp_17	MDS	Bone marrow			Training
GSE152710	GSM4624439	A methylation signature at diagnosis in patients with high-risk Myelodysplastic Syndromes and secondary Acute Myeloid Leukemia predicts azacitidine response but not relapse	HumanMethylation450k	44_smp_18	MDS	Bone marrow			Training
GSE152710	GSM4624442	A methylation signature at diagnosis in patients with high-risk Myelodysplastic Syndromes and secondary Acute Myeloid Leukemia predicts azacitidine response but not relapse	HumanMethylation450k	47_smp_19	MDS	Bone marrow			Training
GSE152710	GSM4624443	A methylation signature at diagnosis in patients with high-risk Myelodysplastic Syndromes and secondary Acute Myeloid Leukemia predicts azacitidine response but not relapse	HumanMethylation450k	48_smp_20	MDS	Bone marrow			Training
GSE152710	GSM4624444	A methylation signature at diagnosis in patients with high-risk Myelodysplastic Syndromes and secondary Acute Myeloid Leukemia predicts azacitidine response but not relapse	HumanMethylation450k	49_smp_21	MDS	Bone marrow			Training
GSE152710	GSM4624447	A methylation signature at diagnosis in patients with high-risk Myelodysplastic Syndromes and secondary Acute Myeloid Leukemia predicts azacitidine response but not relapse	HumanMethylation450k	52_smp_22	MDS	Bone marrow			Training
GSE152710	GSM4624449	A methylation signature at diagnosis in patients with high-risk Myelodysplastic Syndromes and secondary Acute Myeloid Leukemia predicts azacitidine response but not relapse	HumanMethylation450k	56_smp_24	MDS	Bone marrow			Training
GSE152710	GSM4624451	A methylation signature at diagnosis in patients with high-risk Myelodysplastic Syndromes and secondary Acute Myeloid Leukemia predicts azacitidine response but not relapse	HumanMethylation450k	58_smp_25	MDS	Bone marrow			Training
GSE152710	GSM4624454	A methylation signature at diagnosis in patients with high-risk Myelodysplastic Syndromes and secondary Acute Myeloid Leukemia predicts azacitidine response but not relapse	HumanMethylation450k	61_smp_26	MDS	Bone marrow			Training
GSE152710	GSM4624456	A methylation signature at diagnosis in patients with high-risk Myelodysplastic Syndromes and secondary Acute Myeloid Leukemia predicts azacitidine response but not relapse	HumanMethylation450k	64_smp_29	MDS	Bone marrow			Training
GSE152710	GSM4624457	A methylation signature at diagnosis in patients with high-risk Myelodysplastic Syndromes and secondary Acute Myeloid Leukemia predicts azacitidine response but not relapse	HumanMethylation450k	65_smp_30	MDS	Bone marrow			Training
GSE152710	GSM4624458	A methylation signature at diagnosis in patients with high-risk Myelodysplastic Syndromes and secondary Acute Myeloid Leukemia predicts azacitidine response but not relapse	HumanMethylation450k	66_smp_31	MDS	Bone marrow			Training
GSE152710	GSM4624461	A methylation signature at diagnosis in patients with high-risk Myelodysplastic Syndromes and secondary Acute Myeloid Leukemia predicts azacitidine response but not relapse	HumanMethylation450k	69_smp_32	MDS	Bone marrow			Training
GSE152710	GSM4624464	A methylation signature at diagnosis in patients with high-risk Myelodysplastic Syndromes and secondary Acute Myeloid Leukemia predicts azacitidine response but not relapse	HumanMethylation450k	74_smp_34	MDS	Bone marrow			Training
GSE152710	GSM4624466	A methylation signature at diagnosis in patients with high-risk Myelodysplastic Syndromes and secondary Acute Myeloid Leukemia predicts azacitidine response but not relapse	HumanMethylation450k	76_smp_35	MDS	Bone marrow			Training
GSE152710	GSM4624467	A methylation signature at diagnosis in patients with high-risk Myelodysplastic Syndromes and secondary Acute Myeloid Leukemia predicts azacitidine response but not relapse	HumanMethylation450k	78_smp_37	MDS	Bone marrow			Training
GSE152710	GSM4624468	A methylation signature at diagnosis in patients with high-risk Myelodysplastic Syndromes and secondary Acute Myeloid Leukemia predicts azacitidine response but not relapse	HumanMethylation450k	79_smp_38	MDS	Bone marrow			Training
GSE152710	GSM4624474	A methylation signature at diagnosis in patients with high-risk Myelodysplastic Syndromes and secondary Acute Myeloid Leukemia predicts azacitidine response but not relapse	HumanMethylation450k	85_smp_39	MDS	Bone marrow			Training
GSE152710	GSM4624477	A methylation signature at diagnosis in patients with high-risk Myelodysplastic Syndromes and secondary Acute Myeloid Leukemia predicts azacitidine response but not relapse	HumanMethylation450k	89_smp_40	MDS	Bone marrow			Training
GSE152710	GSM4624478	A methylation signature at diagnosis in patients with high-risk Myelodysplastic Syndromes and secondary Acute Myeloid Leukemia predicts azacitidine response but not relapse	HumanMethylation450k	90_smp_41	MDS	Bone marrow			Training
GSE152710	GSM4624481	A methylation signature at diagnosis in patients with high-risk Myelodysplastic Syndromes and secondary Acute Myeloid Leukemia predicts azacitidine response but not relapse	HumanMethylation450k	93_smp_42	MDS	Bone marrow			Training
GSE152710	GSM4624482	A methylation signature at diagnosis in patients with high-risk Myelodysplastic Syndromes and secondary Acute Myeloid Leukemia predicts azacitidine response but not relapse	HumanMethylation450k	94_smp_43	MDS	Bone marrow			Training
GSE152710	GSM4624483	A methylation signature at diagnosis in patients with high-risk Myelodysplastic Syndromes and secondary Acute Myeloid Leukemia predicts azacitidine response but not relapse	HumanMethylation450k	95_smp_44	MDS	Bone marrow			Training
GSE152710	GSM4624488	A methylation signature at diagnosis in patients with high-risk Myelodysplastic Syndromes and secondary Acute Myeloid Leukemia predicts azacitidine response but not relapse	HumanMethylation450k	100_smp_45	MDS	Bone marrow			Training
GSE152710	GSM4624492	A methylation signature at diagnosis in patients with high-risk Myelodysplastic Syndromes and secondary Acute Myeloid Leukemia predicts azacitidine response but not relapse	HumanMethylation450k	104_smp_46	MDS	Bone marrow			Training
GSE152710	GSM4624493	A methylation signature at diagnosis in patients with high-risk Myelodysplastic Syndromes and secondary Acute Myeloid Leukemia predicts azacitidine response but not relapse	HumanMethylation450k	105_smp_47	MDS	Bone marrow			Training
GSE152710	GSM4624494	A methylation signature at diagnosis in patients with high-risk Myelodysplastic Syndromes and secondary Acute Myeloid Leukemia predicts azacitidine response but not relapse	HumanMethylation450k	106_smp_48	MDS	Bone marrow			Training
GSE152710	GSM4624496	A methylation signature at diagnosis in patients with high-risk Myelodysplastic Syndromes and secondary Acute Myeloid Leukemia predicts azacitidine response but not relapse	HumanMethylation450k	108_smp_49	MDS	Bone marrow			Training
GSE152710	GSM4624500	A methylation signature at diagnosis in patients with high-risk Myelodysplastic Syndromes and secondary Acute Myeloid Leukemia predicts azacitidine response but not relapse	HumanMethylation450k	112_smp_51	MDS	Bone marrow			Training
GSE152710	GSM4624504	A methylation signature at diagnosis in patients with high-risk Myelodysplastic Syndromes and secondary Acute Myeloid Leukemia predicts azacitidine response but not relapse	HumanMethylation450k	117_smp_52	MDS	Bone marrow			Training
GSE152710	GSM4624507	A methylation signature at diagnosis in patients with high-risk Myelodysplastic Syndromes and secondary Acute Myeloid Leukemia predicts azacitidine response but not relapse	HumanMethylation450k	120_smp_53	MDS	Bone marrow			Training
GSE152710	GSM4624509	A methylation signature at diagnosis in patients with high-risk Myelodysplastic Syndromes and secondary Acute Myeloid Leukemia predicts azacitidine response but not relapse	HumanMethylation450k	122_smp_54	MDS	Bone marrow			Training
GSE152710	GSM4624513	A methylation signature at diagnosis in patients with high-risk Myelodysplastic Syndromes and secondary Acute Myeloid Leukemia predicts azacitidine response but not relapse	HumanMethylation450k	126_smp_55	MDS	Bone marrow			Training
GSE152710	GSM4624514	A methylation signature at diagnosis in patients with high-risk Myelodysplastic Syndromes and secondary Acute Myeloid Leukemia predicts azacitidine response but not relapse	HumanMethylation450k	127_smp_56	MDS	Bone marrow			Training
GSE152710	GSM4624517	A methylation signature at diagnosis in patients with high-risk Myelodysplastic Syndromes and secondary Acute Myeloid Leukemia predicts azacitidine response but not relapse	HumanMethylation450k	130_smp_57	MDS	Bone marrow			Training
GSE152710	GSM4624521	A methylation signature at diagnosis in patients with high-risk Myelodysplastic Syndromes and secondary Acute Myeloid Leukemia predicts azacitidine response but not relapse	HumanMethylation450k	134_smp_58	MDS	Bone marrow			Training
GSE152710	GSM4624523	A methylation signature at diagnosis in patients with high-risk Myelodysplastic Syndromes and secondary Acute Myeloid Leukemia predicts azacitidine response but not relapse	HumanMethylation450k	136_smp_59	MDS	Bone marrow			Training
GSE152710	GSM4624525	A methylation signature at diagnosis in patients with high-risk Myelodysplastic Syndromes and secondary Acute Myeloid Leukemia predicts azacitidine response but not relapse	HumanMethylation450k	138_smp_60	MDS	Bone marrow			Training
GSE152710	GSM4624528	A methylation signature at diagnosis in patients with high-risk Myelodysplastic Syndromes and secondary Acute Myeloid Leukemia predicts azacitidine response but not relapse	HumanMethylation450k	144_smp_61	MDS	Bone marrow			Training
GSE152710	GSM4624529	A methylation signature at diagnosis in patients with high-risk Myelodysplastic Syndromes and secondary Acute Myeloid Leukemia predicts azacitidine response but not relapse	HumanMethylation450k	145_smp_62	MDS	Bone marrow			Training
GSE152710	GSM4624531	A methylation signature at diagnosis in patients with high-risk Myelodysplastic Syndromes and secondary Acute Myeloid Leukemia predicts azacitidine response but not relapse	HumanMethylation450k	147_smp_63	MDS	Bone marrow			Training
GSE152710	GSM4624532	A methylation signature at diagnosis in patients with high-risk Myelodysplastic Syndromes and secondary Acute Myeloid Leukemia predicts azacitidine response but not relapse	HumanMethylation450k	149_smp_64	MDS	Bone marrow			Training
GSE152710	GSM4624537	A methylation signature at diagnosis in patients with high-risk Myelodysplastic Syndromes and secondary Acute Myeloid Leukemia predicts azacitidine response but not relapse	HumanMethylation450k	154_smp_65	MDS	Bone marrow			Training
GSE152710	GSM4624539	A methylation signature at diagnosis in patients with high-risk Myelodysplastic Syndromes and secondary Acute Myeloid Leukemia predicts azacitidine response but not relapse	HumanMethylation450k	156_smp_66	MDS	Bone marrow			Training
GSE152710	GSM4624540	A methylation signature at diagnosis in patients with high-risk Myelodysplastic Syndromes and secondary Acute Myeloid Leukemia predicts azacitidine response but not relapse	HumanMethylation450k	157_smp_67	MDS	Bone marrow			Training
GSE152710	GSM4624542	A methylation signature at diagnosis in patients with high-risk Myelodysplastic Syndromes and secondary Acute Myeloid Leukemia predicts azacitidine response but not relapse	HumanMethylation450k	159_smp_68	MDS	Bone marrow			Training
GSE152710	GSM4624543	A methylation signature at diagnosis in patients with high-risk Myelodysplastic Syndromes and secondary Acute Myeloid Leukemia predicts azacitidine response but not relapse	HumanMethylation450k	160_smp_69	MDS	Bone marrow			Training
GSE152710	GSM4624545	A methylation signature at diagnosis in patients with high-risk Myelodysplastic Syndromes and secondary Acute Myeloid Leukemia predicts azacitidine response but not relapse	HumanMethylation450k	164_smp_71	MDS	Bone marrow			Training
GSE152710	GSM4624548	A methylation signature at diagnosis in patients with high-risk Myelodysplastic Syndromes and secondary Acute Myeloid Leukemia predicts azacitidine response but not relapse	HumanMethylation450k	167_smp_72	MDS	Bone marrow			Training
GSE152710	GSM4624549	A methylation signature at diagnosis in patients with high-risk Myelodysplastic Syndromes and secondary Acute Myeloid Leukemia predicts azacitidine response but not relapse	HumanMethylation450k	168_smp_73	MDS	Bone marrow			Training
GSE152710	GSM4624551	A methylation signature at diagnosis in patients with high-risk Myelodysplastic Syndromes and secondary Acute Myeloid Leukemia predicts azacitidine response but not relapse	HumanMethylation450k	170_smp_74	MDS	Bone marrow			Training
GSE152710	GSM4624555	A methylation signature at diagnosis in patients with high-risk Myelodysplastic Syndromes and secondary Acute Myeloid Leukemia predicts azacitidine response but not relapse	HumanMethylation450k	186_smp_77	MDS	Bone marrow			Training
GSE152710	GSM4624556	A methylation signature at diagnosis in patients with high-risk Myelodysplastic Syndromes and secondary Acute Myeloid Leukemia predicts azacitidine response but not relapse	HumanMethylation450k	187_smp_78	MDS	Bone marrow			Training
GSE152710	GSM4624561	A methylation signature at diagnosis in patients with high-risk Myelodysplastic Syndromes and secondary Acute Myeloid Leukemia predicts azacitidine response but not relapse	HumanMethylation450k	192_smp_79	MDS	Bone marrow			Training
GSE152710	GSM4624562	A methylation signature at diagnosis in patients with high-risk Myelodysplastic Syndromes and secondary Acute Myeloid Leukemia predicts azacitidine response but not relapse	HumanMethylation450k	193_smp_80	MDS	Bone marrow			Training
GSE152710	GSM4624565	A methylation signature at diagnosis in patients with high-risk Myelodysplastic Syndromes and secondary Acute Myeloid Leukemia predicts azacitidine response but not relapse	HumanMethylation450k	196_smp_81	MDS	Bone marrow			Training
GSE152710	GSM4624568	A methylation signature at diagnosis in patients with high-risk Myelodysplastic Syndromes and secondary Acute Myeloid Leukemia predicts azacitidine response but not relapse	HumanMethylation450k	199_smp_82	MDS	Bone marrow			Training
GSE152710	GSM4624570	A methylation signature at diagnosis in patients with high-risk Myelodysplastic Syndromes and secondary Acute Myeloid Leukemia predicts azacitidine response but not relapse	HumanMethylation450k	201_smp_83	MDS	Bone marrow			Training
GSE237299	GSM7604821		Infinium Methylation EPIC	UPN1199	JMML	Peripheral blood			Training
GSE237299	GSM7604822		Infinium Methylation EPIC	UPN1333	JMML	Peripheral blood			Training
GSE237299	GSM7604824		Infinium Methylation EPIC	UPN1711	JMML	Peripheral blood			Training
GSE237299	GSM7604825		Infinium Methylation EPIC	UPN2015	JMML	Peripheral blood			Training
GSE237299	GSM7604527		Infinium Methylation EPIC	JMML-MT016	JMML	Peripheral blood			Training
GSE237299	GSM7604528		Infinium Methylation EPIC	JMML-MT018	JMML	Peripheral blood			Training
GSE237299	GSM7604517		Infinium Methylation EPIC	JMML-MT001	JMML	Peripheral blood			Training
GSE237299	GSM7604518		Infinium Methylation EPIC	JMML-MT002	JMML	Peripheral blood			Training
GSE237299	GSM7604519		Infinium Methylation EPIC	JMML-MT004	JMML	Peripheral blood			Training
GSE237299	GSM7604520		Infinium Methylation EPIC	JMML-MT005	JMML	Peripheral blood			Training
GSE237299	GSM7604521		Infinium Methylation EPIC	JMML-MT006	JMML	Peripheral blood			Training
GSE237299	GSM7604522		Infinium Methylation EPIC	JMML-MT007	JMML	Peripheral blood			Training
GSE237299	GSM7604523		Infinium Methylation EPIC	JMML-MT008	JMML	Peripheral blood			Training
GSE237299	GSM7604524		Infinium Methylation EPIC	JMML-MT010	JMML	Peripheral blood			Training
GSE237299	GSM7604525		Infinium Methylation EPIC	JMML-MT012	JMML	Peripheral blood			Training
GSE237299	GSM7604526		Infinium Methylation EPIC	JMML-MT015	JMML	Peripheral blood			Training
GSE237299	GSM7604793		HumanMethylation450k	UPN0868	JMML	Peripheral blood			Training
GSE237299	GSM7604794		HumanMethylation450k	UPN0906	JMML	Peripheral blood			Training
GSE237299	GSM7604795		HumanMethylation450k	UPN0969	JMML	Peripheral blood			Training
GSE237299	GSM7604796		HumanMethylation450k	UPN1043	JMML	Peripheral blood			Training
GSE237299	GSM7604797		HumanMethylation450k	UPN1142	JMML	Peripheral blood			Training
GSE237299	GSM7604798		HumanMethylation450k	UPN1312	JMML	Peripheral blood			Training
GSE237299	GSM7604799		HumanMethylation450k	UPN1330	JMML	Peripheral blood			Training
GSE237299	GSM7604801		HumanMethylation450k	UPN1431	JMML	Peripheral blood			Training
GSE237299	GSM7604802		HumanMethylation450k	UPN1550	JMML	Peripheral blood			Training
GSE237299	GSM7604803		HumanMethylation450k	UPN1595	JMML	Peripheral blood			Training
GSE237299	GSM7604804		HumanMethylation450k	UPN1603	JMML	Peripheral blood			Training
GSE237299	GSM7604805		HumanMethylation450k	UPN1646	JMML	Peripheral blood			Training
GSE237299	GSM7604806		HumanMethylation450k	UPN1740	JMML	Peripheral blood			Training
GSE237299	GSM7604808		HumanMethylation450k	UPN1804	JMML	Peripheral blood			Training
GSE237299	GSM7604809		HumanMethylation450k	UPN1941	JMML	Peripheral blood			Training
GSE237299	GSM7604810		HumanMethylation450k	UPN1970	JMML	Peripheral blood			Training
GSE237299	GSM7604811		HumanMethylation450k	UPN1974	JMML	Peripheral blood			Training
GSE237299	GSM7604812		HumanMethylation450k	UPN2025	JMML	Peripheral blood			Training
GSE237299	GSM7604813		HumanMethylation450k	UPN2026	JMML	Peripheral blood			Training
GSE237299	GSM7604814		HumanMethylation450k	UPN2099	JMML	Peripheral blood			Training
GSE237299	GSM7604815		HumanMethylation450k	UPN2178	JMML	Peripheral blood			Training
GSE237299	GSM7604816		HumanMethylation450k	UPN2301	JMML	Peripheral blood			Training
GSE237299	GSM7604817		HumanMethylation450k	UPN2309	JMML	Peripheral blood			Training
GSE237299	GSM7604818		HumanMethylation450k	UPN2497	JMML	Peripheral blood			Training
GSE237299	GSM7604819		HumanMethylation450k	UPN2528	JMML	Peripheral blood			Training
GSE212937	GSM6564238	Epigenetic signature of ionizing radiation in therapy-related AML patients	HumanMethylation450k	Blood_dnAML_1_450K	AML	Peripheral blood	F	11-15	Training
GSE212937	GSM6564239	Epigenetic signature of ionizing radiation in therapy-related AML patients	HumanMethylation450k	Blood_dnAML_2_450K	AML	Peripheral blood	M	46-50	Training
GSE212937	GSM6564240	Epigenetic signature of ionizing radiation in therapy-related AML patients	HumanMethylation450k	Blood_dnAML_3_450K	AML	Peripheral blood	M	46-50	Training
GSE212937	GSM6564241	Epigenetic signature of ionizing radiation in therapy-related AML patients	HumanMethylation450k	Blood_dnAML_4_450K	AML	Peripheral blood	M	56-60	Training
GSE212937	GSM6564249	Epigenetic signature of ionizing radiation in therapy-related AML patients	HumanMethylation450k	Blood_dnAML_5_450K	AML	Peripheral blood	F	76-80	Training
GSE62298	GSM1524952	Genome-scale profiling of the DNA methylation landscape in human AML patients	HumanMethylation450k	Primary AML patient 1299	AML	Peripheral blood			Training
GSE62298	GSM1524953	Genome-scale profiling of the DNA methylation landscape in human AML patients	HumanMethylation450k	Primary AML patient 1321	AML	Peripheral blood			Training
GSE62298	GSM1524954	Genome-scale profiling of the DNA methylation landscape in human AML patients	HumanMethylation450k	Primary AML patient 1386	AML	Peripheral blood			Training
GSE62298	GSM1524955	Genome-scale profiling of the DNA methylation landscape in human AML patients	HumanMethylation450k	Primary AML patient 1452	AML	Peripheral blood			Training
GSE62298	GSM1524956	Genome-scale profiling of the DNA methylation landscape in human AML patients	HumanMethylation450k	Primary AML patient 1486	AML	Peripheral blood			Training
GSE62298	GSM1524957	Genome-scale profiling of the DNA methylation landscape in human AML patients	HumanMethylation450k	Primary AML patient 1532	AML	Peripheral blood			Training
GSE62298	GSM1524958	Genome-scale profiling of the DNA methylation landscape in human AML patients	HumanMethylation450k	Primary AML patient 1552	AML	Peripheral blood			Training
GSE62298	GSM1524959	Genome-scale profiling of the DNA methylation landscape in human AML patients	HumanMethylation450k	Primary AML patient 1616	AML	Peripheral blood			Training
GSE62298	GSM1524960	Genome-scale profiling of the DNA methylation landscape in human AML patients	HumanMethylation450k	Primary AML patient 1627	AML	Peripheral blood			Training
GSE62298	GSM1524961	Genome-scale profiling of the DNA methylation landscape in human AML patients	HumanMethylation450k	Primary AML patient 1635	AML	Peripheral blood			Training
GSE62298	GSM1524962	Genome-scale profiling of the DNA methylation landscape in human AML patients	HumanMethylation450k	Primary AML patient 1182	AML	Peripheral blood			Training
GSE62298	GSM1524963	Genome-scale profiling of the DNA methylation landscape in human AML patients	HumanMethylation450k	Primary AML patient 1298	AML	Peripheral blood			Training
GSE62298	GSM1524964	Genome-scale profiling of the DNA methylation landscape in human AML patients	HumanMethylation450k	Primary AML patient 1300	AML	Peripheral blood			Training
GSE62298	GSM1524965	Genome-scale profiling of the DNA methylation landscape in human AML patients	HumanMethylation450k	Primary AML patient 1531	AML	Peripheral blood			Training
GSE62298	GSM1524966	Genome-scale profiling of the DNA methylation landscape in human AML patients	HumanMethylation450k	Primary AML patient 577	AML	Peripheral blood			Training
GSE62298	GSM1524967	Genome-scale profiling of the DNA methylation landscape in human AML patients	HumanMethylation450k	Primary AML patient 587	AML	Peripheral blood			Training
GSE62298	GSM1524968	Genome-scale profiling of the DNA methylation landscape in human AML patients	HumanMethylation450k	Primary AML patient 1044	AML	Peripheral blood			Training
GSE62298	GSM1524969	Genome-scale profiling of the DNA methylation landscape in human AML patients	HumanMethylation450k	Primary AML patient 1154	AML	Peripheral blood			Training
GSE62298	GSM1524970	Genome-scale profiling of the DNA methylation landscape in human AML patients	HumanMethylation450k	Primary AML patient 1155	AML	Peripheral blood			Training
GSE62298	GSM1524971	Genome-scale profiling of the DNA methylation landscape in human AML patients	HumanMethylation450k	Primary AML patient 1156	AML	Peripheral blood			Training
GSE62298	GSM1524972	Genome-scale profiling of the DNA methylation landscape in human AML patients	HumanMethylation450k	Primary AML patient 1304	AML	Peripheral blood			Training
GSE62298	GSM1524973	Genome-scale profiling of the DNA methylation landscape in human AML patients	HumanMethylation450k	Primary AML patient 1305	AML	Peripheral blood			Training
GSE62298	GSM1524974	Genome-scale profiling of the DNA methylation landscape in human AML patients	HumanMethylation450k	Primary AML patient 1306	AML	Peripheral blood			Training
GSE62298	GSM1524975	Genome-scale profiling of the DNA methylation landscape in human AML patients	HumanMethylation450k	Primary AML patient 1319	AML	Peripheral blood			Training
GSE62298	GSM1524976	Genome-scale profiling of the DNA methylation landscape in human AML patients	HumanMethylation450k	Primary AML patient 1333	AML	Peripheral blood			Training
GSE62298	GSM1524977	Genome-scale profiling of the DNA methylation landscape in human AML patients	HumanMethylation450k	Primary AML patient 1341	AML	Peripheral blood			Training
GSE62298	GSM1524978	Genome-scale profiling of the DNA methylation landscape in human AML patients	HumanMethylation450k	Primary AML patient 1361	AML	Peripheral blood			Training
GSE62298	GSM1524979	Genome-scale profiling of the DNA methylation landscape in human AML patients	HumanMethylation450k	Primary AML patient 1362	AML	Peripheral blood			Training
GSE62298	GSM1524980	Genome-scale profiling of the DNA methylation landscape in human AML patients	HumanMethylation450k	Primary AML patient 1383	AML	Peripheral blood			Training
GSE62298	GSM1524981	Genome-scale profiling of the DNA methylation landscape in human AML patients	HumanMethylation450k	Primary AML patient 1384	AML	Peripheral blood			Training
GSE62298	GSM1524982	Genome-scale profiling of the DNA methylation landscape in human AML patients	HumanMethylation450k	Primary AML patient 1429	AML	Peripheral blood			Training
GSE62298	GSM1524983	Genome-scale profiling of the DNA methylation landscape in human AML patients	HumanMethylation450k	Primary AML patient 1448	AML	Peripheral blood			Training
GSE62298	GSM1524984	Genome-scale profiling of the DNA methylation landscape in human AML patients	HumanMethylation450k	Primary AML patient 1449	AML	Peripheral blood			Training
GSE62298	GSM1524985	Genome-scale profiling of the DNA methylation landscape in human AML patients	HumanMethylation450k	Primary AML patient 1456	AML	Peripheral blood			Training
GSE62298	GSM1524986	Genome-scale profiling of the DNA methylation landscape in human AML patients	HumanMethylation450k	Primary AML patient 1464	AML	Peripheral blood			Training
GSE62298	GSM1524987	Genome-scale profiling of the DNA methylation landscape in human AML patients	HumanMethylation450k	Primary AML patient 1478	AML	Peripheral blood			Training
GSE62298	GSM1524988	Genome-scale profiling of the DNA methylation landscape in human AML patients	HumanMethylation450k	Primary AML patient 1479	AML	Peripheral blood			Training
GSE62298	GSM1524989	Genome-scale profiling of the DNA methylation landscape in human AML patients	HumanMethylation450k	Primary AML patient 1480	AML	Peripheral blood			Training
GSE62298	GSM1524990	Genome-scale profiling of the DNA methylation landscape in human AML patients	HumanMethylation450k	Primary AML patient 1481	AML	Peripheral blood			Training
GSE62298	GSM1524991	Genome-scale profiling of the DNA methylation landscape in human AML patients	HumanMethylation450k	Primary AML patient 1488	AML	Peripheral blood			Training
GSE62298	GSM1524992	Genome-scale profiling of the DNA methylation landscape in human AML patients	HumanMethylation450k	Primary AML patient 1489	AML	Peripheral blood			Training
GSE62298	GSM1524993	Genome-scale profiling of the DNA methylation landscape in human AML patients	HumanMethylation450k	Primary AML patient 1495	AML	Peripheral blood			Training
GSE62298	GSM1524994	Genome-scale profiling of the DNA methylation landscape in human AML patients	HumanMethylation450k	Primary AML patient 1496	AML	Peripheral blood			Training
GSE62298	GSM1524995	Genome-scale profiling of the DNA methylation landscape in human AML patients	HumanMethylation450k	Primary AML patient 1497	AML	Peripheral blood			Training
GSE62298	GSM1524996	Genome-scale profiling of the DNA methylation landscape in human AML patients	HumanMethylation450k	Primary AML patient 1498	AML	Peripheral blood			Training
GSE62298	GSM1524997	Genome-scale profiling of the DNA methylation landscape in human AML patients	HumanMethylation450k	Primary AML patient 1514	AML	Peripheral blood			Training
GSE62298	GSM1524998	Genome-scale profiling of the DNA methylation landscape in human AML patients	HumanMethylation450k	Primary AML patient 1515	AML	Peripheral blood			Training
GSE62298	GSM1524999	Genome-scale profiling of the DNA methylation landscape in human AML patients	HumanMethylation450k	Primary AML patient 1530	AML	Peripheral blood			Training
GSE62298	GSM1525000	Genome-scale profiling of the DNA methylation landscape in human AML patients	HumanMethylation450k	Primary AML patient 1615	AML	Peripheral blood			Training
GSE62298	GSM1525001	Genome-scale profiling of the DNA methylation landscape in human AML patients	HumanMethylation450k	Primary AML patient 1621	AML	Peripheral blood			Training
GSE62298	GSM1525002	Genome-scale profiling of the DNA methylation landscape in human AML patients	HumanMethylation450k	Primary AML patient 1011	AML	Peripheral blood			Training
GSE62298	GSM1525003	Genome-scale profiling of the DNA methylation landscape in human AML patients	HumanMethylation450k	Primary AML patient 1035	AML	Peripheral blood			Training
GSE62298	GSM1525004	Genome-scale profiling of the DNA methylation landscape in human AML patients	HumanMethylation450k	Primary AML patient 1082	AML	Peripheral blood			Training
GSE62298	GSM1525005	Genome-scale profiling of the DNA methylation landscape in human AML patients	HumanMethylation450k	Primary AML patient 1085	AML	Peripheral blood			Training
GSE62298	GSM1525006	Genome-scale profiling of the DNA methylation landscape in human AML patients	HumanMethylation450k	Primary AML patient 1166	AML	Peripheral blood			Training
GSE62298	GSM1525007	Genome-scale profiling of the DNA methylation landscape in human AML patients	HumanMethylation450k	Primary AML patient 1180	AML	Peripheral blood			Training
GSE62298	GSM1525008	Genome-scale profiling of the DNA methylation landscape in human AML patients	HumanMethylation450k	Primary AML patient 1183	AML	Peripheral blood			Training
GSE62298	GSM1525009	Genome-scale profiling of the DNA methylation landscape in human AML patients	HumanMethylation450k	Primary AML patient 1274	AML	Peripheral blood			Training
GSE62298	GSM1525010	Genome-scale profiling of the DNA methylation landscape in human AML patients	HumanMethylation450k	Primary AML patient 1301	AML	Peripheral blood			Training
GSE62298	GSM1525011	Genome-scale profiling of the DNA methylation landscape in human AML patients	HumanMethylation450k	Primary AML patient 1302	AML	Peripheral blood			Training
GSE62298	GSM1525012	Genome-scale profiling of the DNA methylation landscape in human AML patients	HumanMethylation450k	Primary AML patient 1328	AML	Peripheral blood			Training
GSE62298	GSM1525013	Genome-scale profiling of the DNA methylation landscape in human AML patients	HumanMethylation450k	Primary AML patient 1554	AML	Peripheral blood			Training
GSE62298	GSM1525014	Genome-scale profiling of the DNA methylation landscape in human AML patients	HumanMethylation450k	Primary AML patient 1557	AML	Peripheral blood			Training
GSE62298	GSM1525015	Genome-scale profiling of the DNA methylation landscape in human AML patients	HumanMethylation450k	Primary AML patient 589	AML	Peripheral blood			Training
GSE62298	GSM1525016	Genome-scale profiling of the DNA methylation landscape in human AML patients	HumanMethylation450k	Primary AML patient 595	AML	Peripheral blood			Training
GSE62298	GSM1525017	Genome-scale profiling of the DNA methylation landscape in human AML patients	HumanMethylation450k	Primary AML patient 919	AML	Peripheral blood			Training
GSE62298	GSM1525018	Genome-scale profiling of the DNA methylation landscape in human AML patients	HumanMethylation450k	Primary AML patient 922	AML	Peripheral blood			Training
GSE62298	GSM1525019	Genome-scale profiling of the DNA methylation landscape in human AML patients	HumanMethylation450k	Primary AML patient 933	AML	Peripheral blood			Training
our data		DNA methylation in primary myelofibrosis is partly associated with driver mutations and distinct from other myeloid malignancies	Infinium MethylationEPIC v2	Healthy control 1	Healthy	Peripheral blood	M	51-55	Training
our data		DNA methylation in primary myelofibrosis is partly associated with driver mutations and distinct from other myeloid malignancies	Infinium MethylationEPIC v2	Healthy control 2	Healthy	Peripheral blood	M	56-60	Training
our data		DNA methylation in primary myelofibrosis is partly associated with driver mutations and distinct from other myeloid malignancies	Infinium MethylationEPIC v2	Healthy control 3	Healthy	Peripheral blood	M	61-65	Training
our data		DNA methylation in primary myelofibrosis is partly associated with driver mutations and distinct from other myeloid malignancies	Infinium MethylationEPIC v2	Healthy control 4	Healthy	Peripheral blood	M	56-60	Training
our data		DNA methylation in primary myelofibrosis is partly associated with driver mutations and distinct from other myeloid malignancies	Infinium MethylationEPIC v2	Healthy control 5	Healthy	Peripheral blood	F	31-35	Training
our data		DNA methylation in primary myelofibrosis is partly associated with driver mutations and distinct from other myeloid malignancies	Infinium MethylationEPIC v2	Healthy control 6	Healthy	Peripheral blood	M	61-65	Training
our data		DNA methylation in primary myelofibrosis is partly associated with driver mutations and distinct from other myeloid malignancies	Infinium MethylationEPIC v2	Healthy control 7	Healthy	Peripheral blood	F	21-25	Training
our data		DNA methylation in primary myelofibrosis is partly associated with driver mutations and distinct from other myeloid malignancies	Infinium MethylationEPIC v2	Healthy control 8	Healthy	Peripheral blood	M	66-70	Training
our data		DNA methylation in primary myelofibrosis is partly associated with driver mutations and distinct from other myeloid malignancies	Infinium MethylationEPIC v2	Healthy control 9	Healthy	Peripheral blood	M	66-70	Training
our data		DNA methylation in primary myelofibrosis is partly associated with driver mutations and distinct from other myeloid malignancies	Infinium MethylationEPIC v2	Healthy control 10	Healthy	Peripheral blood	M	61-65	Training
GSE141682	GSM4211039	DNA methylation profiling of whole blood from Han Chinese individuals: identification of age-related CpG sites for forensic use	Infinium Methylation EPIC	blood_youth_F_01	Healthy	Peripheral blood	F	16-20	Training
GSE141682	GSM4211040	DNA methylation profiling of whole blood from Han Chinese individuals: identification of age-related CpG sites for forensic use	Infinium Methylation EPIC	blood_youth_F_02	Healthy	Peripheral blood	F	16-20	Training
GSE141682	GSM4211041	DNA methylation profiling of whole blood from Han Chinese individuals: identification of age-related CpG sites for forensic use	Infinium Methylation EPIC	blood_youth_F_03	Healthy	Peripheral blood	F	16-20	Training
GSE141682	GSM4211042	DNA methylation profiling of whole blood from Han Chinese individuals: identification of age-related CpG sites for forensic use	Infinium Methylation EPIC	blood_youth_F_04	Healthy	Peripheral blood	F	16-20	Training
GSE141682	GSM4211043	DNA methylation profiling of whole blood from Han Chinese individuals: identification of age-related CpG sites for forensic use	Infinium Methylation EPIC	blood_youth_F_05	Healthy	Peripheral blood	F	16-20	Training
GSE141682	GSM4211044	DNA methylation profiling of whole blood from Han Chinese individuals: identification of age-related CpG sites for forensic use	Infinium Methylation EPIC	blood_youth_F_06	Healthy	Peripheral blood	F	16-20	Training
GSE141682	GSM4211045	DNA methylation profiling of whole blood from Han Chinese individuals: identification of age-related CpG sites for forensic use	Infinium Methylation EPIC	blood_youth_F_07	Healthy	Peripheral blood	F	16-20	Training
GSE141682	GSM4211046	DNA methylation profiling of whole blood from Han Chinese individuals: identification of age-related CpG sites for forensic use	Infinium Methylation EPIC	blood_youth_M_01	Healthy	Peripheral blood	M	16-20	Training
GSE141682	GSM4211047	DNA methylation profiling of whole blood from Han Chinese individuals: identification of age-related CpG sites for forensic use	Infinium Methylation EPIC	blood_youth_M_02	Healthy	Peripheral blood	M	16-20	Training
GSE141682	GSM4211048	DNA methylation profiling of whole blood from Han Chinese individuals: identification of age-related CpG sites for forensic use	Infinium Methylation EPIC	blood_youth_M_03	Healthy	Peripheral blood	M	16-20	Training
GSE141682	GSM4211049	DNA methylation profiling of whole blood from Han Chinese individuals: identification of age-related CpG sites for forensic use	Infinium Methylation EPIC	blood_youth_M_04	Healthy	Peripheral blood	M	21-25	Training
GSE141682	GSM4211050	DNA methylation profiling of whole blood from Han Chinese individuals: identification of age-related CpG sites for forensic use	Infinium Methylation EPIC	blood_youth_M_05	Healthy	Peripheral blood	M	21-25	Training
GSE141682	GSM4211051	DNA methylation profiling of whole blood from Han Chinese individuals: identification of age-related CpG sites for forensic use	Infinium Methylation EPIC	blood_youth_M_06	Healthy	Peripheral blood	M	21-25	Training
GSE141682	GSM4211052	DNA methylation profiling of whole blood from Han Chinese individuals: identification of age-related CpG sites for forensic use	Infinium Methylation EPIC	blood_youth_M_07	Healthy	Peripheral blood	M	21-25	Training
GSE141682	GSM4211053	DNA methylation profiling of whole blood from Han Chinese individuals: identification of age-related CpG sites for forensic use	Infinium Methylation EPIC	blood_middle_aged_F_01	Healthy	Peripheral blood	F	36-40	Training
GSE141682	GSM4211054	DNA methylation profiling of whole blood from Han Chinese individuals: identification of age-related CpG sites for forensic use	Infinium Methylation EPIC	blood_middle_aged_F_02	Healthy	Peripheral blood	F	36-40	Training
GSE141682	GSM4211055	DNA methylation profiling of whole blood from Han Chinese individuals: identification of age-related CpG sites for forensic use	Infinium Methylation EPIC	blood_middle_aged_F_03	Healthy	Peripheral blood	F	36-40	Training
GSE141682	GSM4211056	DNA methylation profiling of whole blood from Han Chinese individuals: identification of age-related CpG sites for forensic use	Infinium Methylation EPIC	blood_middle_aged_F_04	Healthy	Peripheral blood	F	41-45	Training
GSE141682	GSM4211057	DNA methylation profiling of whole blood from Han Chinese individuals: identification of age-related CpG sites for forensic use	Infinium Methylation EPIC	blood_middle_aged_F_05	Healthy	Peripheral blood	F	41-45	Training
GSE141682	GSM4211058	DNA methylation profiling of whole blood from Han Chinese individuals: identification of age-related CpG sites for forensic use	Infinium Methylation EPIC	blood_middle_aged_F_06	Healthy	Peripheral blood	F	41-45	Training
GSE141682	GSM4211059	DNA methylation profiling of whole blood from Han Chinese individuals: identification of age-related CpG sites for forensic use	Infinium Methylation EPIC	blood_middle_aged_F_07	Healthy	Peripheral blood	F	41-45	Training
GSE141682	GSM4211060	DNA methylation profiling of whole blood from Han Chinese individuals: identification of age-related CpG sites for forensic use	Infinium Methylation EPIC	blood_middle_aged_M_01	Healthy	Peripheral blood	M	36-40	Training
GSE141682	GSM4211061	DNA methylation profiling of whole blood from Han Chinese individuals: identification of age-related CpG sites for forensic use	Infinium Methylation EPIC	blood_middle_aged_M_02	Healthy	Peripheral blood	M	36-40	Training
GSE141682	GSM4211062	DNA methylation profiling of whole blood from Han Chinese individuals: identification of age-related CpG sites for forensic use	Infinium Methylation EPIC	blood_middle_aged_M_03	Healthy	Peripheral blood	M	36-40	Training
GSE141682	GSM4211063	DNA methylation profiling of whole blood from Han Chinese individuals: identification of age-related CpG sites for forensic use	Infinium Methylation EPIC	blood_middle_aged_M_04	Healthy	Peripheral blood	M	36-40	Training
GSE141682	GSM4211064	DNA methylation profiling of whole blood from Han Chinese individuals: identification of age-related CpG sites for forensic use	Infinium Methylation EPIC	blood_middle_aged_M_05	Healthy	Peripheral blood	M	36-40	Training
GSE141682	GSM4211065	DNA methylation profiling of whole blood from Han Chinese individuals: identification of age-related CpG sites for forensic use	Infinium Methylation EPIC	blood_middle_aged_M_06	Healthy	Peripheral blood	M	41-45	Training
GSE141682	GSM4211066	DNA methylation profiling of whole blood from Han Chinese individuals: identification of age-related CpG sites for forensic use	Infinium Methylation EPIC	blood_middle_aged_M_07	Healthy	Peripheral blood	M	41-45	Training
GSE141682	GSM4211067	DNA methylation profiling of whole blood from Han Chinese individuals: identification of age-related CpG sites for forensic use	Infinium Methylation EPIC	blood_elderly_F_01	Healthy	Peripheral blood	F	56-60	Training
GSE141682	GSM4211068	DNA methylation profiling of whole blood from Han Chinese individuals: identification of age-related CpG sites for forensic use	Infinium Methylation EPIC	blood_elderly_F_02	Healthy	Peripheral blood	F	56-60	Training
GSE141682	GSM4211069	DNA methylation profiling of whole blood from Han Chinese individuals: identification of age-related CpG sites for forensic use	Infinium Methylation EPIC	blood_elderly_F_03	Healthy	Peripheral blood	F	56-60	Training
GSE141682	GSM4211070	DNA methylation profiling of whole blood from Han Chinese individuals: identification of age-related CpG sites for forensic use	Infinium Methylation EPIC	blood_elderly_F_04	Healthy	Peripheral blood	F	56-60	Training
GSE141682	GSM4211071	DNA methylation profiling of whole blood from Han Chinese individuals: identification of age-related CpG sites for forensic use	Infinium Methylation EPIC	blood_elderly_F_05	Healthy	Peripheral blood	F	61-65	Training
GSE141682	GSM4211072	DNA methylation profiling of whole blood from Han Chinese individuals: identification of age-related CpG sites for forensic use	Infinium Methylation EPIC	blood_elderly_F_06	Healthy	Peripheral blood	F	61-65	Training
GSE141682	GSM4211073	DNA methylation profiling of whole blood from Han Chinese individuals: identification of age-related CpG sites for forensic use	Infinium Methylation EPIC	blood_elderly_F_07	Healthy	Peripheral blood	F	61-65	Training
GSE141682	GSM4211074	DNA methylation profiling of whole blood from Han Chinese individuals: identification of age-related CpG sites for forensic use	Infinium Methylation EPIC	blood_elderly_M_01	Healthy	Peripheral blood	M	56-60	Training
GSE141682	GSM4211075	DNA methylation profiling of whole blood from Han Chinese individuals: identification of age-related CpG sites for forensic use	Infinium Methylation EPIC	blood_elderly_M_02	Healthy	Peripheral blood	M	56-60	Training
GSE141682	GSM4211076	DNA methylation profiling of whole blood from Han Chinese individuals: identification of age-related CpG sites for forensic use	Infinium Methylation EPIC	blood_elderly_M_03	Healthy	Peripheral blood	M	56-60	Training
GSE141682	GSM4211077	DNA methylation profiling of whole blood from Han Chinese individuals: identification of age-related CpG sites for forensic use	Infinium Methylation EPIC	blood_elderly_M_04	Healthy	Peripheral blood	M	56-60	Training
GSE141682	GSM4211078	DNA methylation profiling of whole blood from Han Chinese individuals: identification of age-related CpG sites for forensic use	Infinium Methylation EPIC	blood_elderly_M_05	Healthy	Peripheral blood	M	61-65	Training
GSE141682	GSM4211080	DNA methylation profiling of whole blood from Han Chinese individuals: identification of age-related CpG sites for forensic use	Infinium Methylation EPIC	blood_elderly_M_06	Healthy	Peripheral blood	M	61-65	Training
GSE141682	GSM4211082	DNA methylation profiling of whole blood from Han Chinese individuals: identification of age-related CpG sites for forensic use	Infinium Methylation EPIC	blood_elderly_M_07	Healthy	Peripheral blood	M	61-65	Training
GSE221745	GSM6895259	Genomic and epigenomic profiling of GATA2 deficiency reveals aberrant hypermethylation pattern in Bone Marrow and Peripheral Blood	Infinium Methylation EPIC	HD8-Peripheral Blood-wild type genotype	Healthy	Peripheral blood	M	36-40	Training
GSE221745	GSM6895260	Genomic and epigenomic profiling of GATA2 deficiency reveals aberrant hypermethylation pattern in Bone Marrow and Peripheral Blood	Infinium Methylation EPIC	HD9-Peripheral Blood-wild type genotype	Healthy	Peripheral blood	F	46-50	Training
GSE221745	GSM6895261	Genomic and epigenomic profiling of GATA2 deficiency reveals aberrant hypermethylation pattern in Bone Marrow and Peripheral Blood	Infinium Methylation EPIC	HD10-Peripheral Blood-wild type genotype	Healthy	Peripheral blood	F	31-35	Training
GSE221745	GSM6895262	Genomic and epigenomic profiling of GATA2 deficiency reveals aberrant hypermethylation pattern in Bone Marrow and Peripheral Blood	Infinium Methylation EPIC	HD11-Peripheral Blood-wild type genotype	Healthy	Peripheral blood	M	31-35	Training
GSE221745	GSM6895263	Genomic and epigenomic profiling of GATA2 deficiency reveals aberrant hypermethylation pattern in Bone Marrow and Peripheral Blood	Infinium Methylation EPIC	HD12-Peripheral Blood-wild type genotype	Healthy	Peripheral blood	M	36-40	Training
GSE221745	GSM6895247	Genomic and epigenomic profiling of GATA2 deficiency reveals aberrant hypermethylation pattern in Bone Marrow and Peripheral Blood	Infinium Methylation EPIC	HD2-Bone Marrow-wild type genotype	Healthy	Bone marrow	F	51-55	Training
GSE221745	GSM6895248	Genomic and epigenomic profiling of GATA2 deficiency reveals aberrant hypermethylation pattern in Bone Marrow and Peripheral Blood	Infinium Methylation EPIC	HD3-Bone Marrow-wild type genotype	Healthy	Bone marrow	F	46-50	Training
GSE221745	GSM6895249	Genomic and epigenomic profiling of GATA2 deficiency reveals aberrant hypermethylation pattern in Bone Marrow and Peripheral Blood	Infinium Methylation EPIC	HD4-Bone Marrow-wild type genotype	Healthy	Bone marrow	M	26-30	Training
GSE221745	GSM6895250	Genomic and epigenomic profiling of GATA2 deficiency reveals aberrant hypermethylation pattern in Bone Marrow and Peripheral Blood	Infinium Methylation EPIC	HD5-Bone Marrow-wild type genotype	Healthy	Bone marrow	M	31-35	Training
GSE221745	GSM6895251	Genomic and epigenomic profiling of GATA2 deficiency reveals aberrant hypermethylation pattern in Bone Marrow and Peripheral Blood	Infinium Methylation EPIC	HD6-Bone Marrow-wild type genotype	Healthy	Bone marrow	M	61-65	Training
GSE221745	GSM6895252	Genomic and epigenomic profiling of GATA2 deficiency reveals aberrant hypermethylation pattern in Bone Marrow and Peripheral Blood	Infinium Methylation EPIC	HD7-Bone Marrow-wild type genotype	Healthy	Bone marrow	M	56-60	Training
GSE221745	GSM6895273	Genomic and epigenomic profiling of GATA2 deficiency reveals aberrant hypermethylation pattern in Bone Marrow and Peripheral Blood	Infinium Methylation EPIC	HD1-Bone Marrow-wild type genotype	Healthy	Bone marrow	M	21-25	Training
GSE124413	GSM3532554	Analysis of methylation In childhood acute myeloid leukemia (AML)	Infinium HumanMethylation850	gDNA from normal human bone marrow RO02176	Healthy	Bone marrow			Training
GSE124413	GSM3532555	Analysis of methylation In childhood acute myeloid leukemia (AML)	Infinium HumanMethylation850	gDNA from normal human bone marrow RO02265	Healthy	Bone marrow			Training
GSE124413	GSM3532556	Analysis of methylation In childhood acute myeloid leukemia (AML)	Infinium HumanMethylation850	gDNA from normal human bone marrow RO02249	Healthy	Bone marrow			Training
GSE124413	GSM3532557	Analysis of methylation In childhood acute myeloid leukemia (AML)	Infinium HumanMethylation850	gDNA from normal human bone marrow RO02240	Healthy	Bone marrow			Training
GSE124413	GSM3532558	Analysis of methylation In childhood acute myeloid leukemia (AML)	Infinium HumanMethylation850	gDNA from normal human bone marrow RO02224	Healthy	Bone marrow			Training
GSE124413	GSM3532559	Analysis of methylation In childhood acute myeloid leukemia (AML)	Infinium HumanMethylation850	gDNA from normal human bone marrow RO02216	Healthy	Bone marrow			Training
GSE124413	GSM3532560	Analysis of methylation In childhood acute myeloid leukemia (AML)	Infinium HumanMethylation850	gDNA from normal human bone marrow RO02214	Healthy	Bone marrow			Training
GSE124413	GSM3532561	Analysis of methylation In childhood acute myeloid leukemia (AML)	Infinium HumanMethylation850	gDNA from normal human bone marrow RO02211	Healthy	Bone marrow			Training
GSE124413	GSM3532562	Analysis of methylation In childhood acute myeloid leukemia (AML)	Infinium HumanMethylation850	gDNA from normal human bone marrow RO02210	Healthy	Bone marrow			Training
GSE124413	GSM3532563	Analysis of methylation In childhood acute myeloid leukemia (AML)	Infinium HumanMethylation850	gDNA from normal human bone marrow RO02209	Healthy	Bone marrow			Training
GSE124413	GSM3532649	Analysis of methylation In childhood acute myeloid leukemia (AML)	Infinium HumanMethylation850	gDNA from normal human bone marrow RO02297	Healthy	Bone marrow			Training
GSE124413	GSM3532650	Analysis of methylation In childhood acute myeloid leukemia (AML)	Infinium HumanMethylation850	gDNA from normal human bone marrow RO02356	Healthy	Bone marrow			Training
GSE124413	GSM3532651	Analysis of methylation In childhood acute myeloid leukemia (AML)	Infinium HumanMethylation850	gDNA from normal human bone marrow RO02361B	Healthy	Bone marrow			Training
GSE124413	GSM3532652	Analysis of methylation In childhood acute myeloid leukemia (AML)	Infinium HumanMethylation850	gDNA from normal human bone marrow RO02379	Healthy	Bone marrow			Training
GSE124413	GSM3532653	Analysis of methylation In childhood acute myeloid leukemia (AML)	Infinium HumanMethylation850	gDNA from normal human bone marrow RO02380	Healthy	Bone marrow			Training
GSE124413	GSM3532654	Analysis of methylation In childhood acute myeloid leukemia (AML)	Infinium HumanMethylation850	gDNA from normal human bone marrow RO02391A	Healthy	Bone marrow			Training
GSE124413	GSM3532655	Analysis of methylation In childhood acute myeloid leukemia (AML)	Infinium HumanMethylation850	gDNA from normal human bone marrow RO02431	Healthy	Bone marrow			Training
GSE124413	GSM3532656	Analysis of methylation In childhood acute myeloid leukemia (AML)	Infinium HumanMethylation850	gDNA from normal human bone marrow RO02434B	Healthy	Bone marrow			Training
GSE124413	GSM3532657	Analysis of methylation In childhood acute myeloid leukemia (AML)	Infinium HumanMethylation850	gDNA from normal human bone marrow RO02441	Healthy	Bone marrow			Training
GSE124413	GSM3532658	Analysis of methylation In childhood acute myeloid leukemia (AML)	Infinium HumanMethylation850	gDNA from normal human bone marrow RO02461	Healthy	Bone marrow			Training
GSE124413	GSM3532659	Analysis of methylation In childhood acute myeloid leukemia (AML)	Infinium HumanMethylation850	gDNA from normal human bone marrow RO02462	Healthy	Bone marrow			Training
GSE124413	GSM3532660	Analysis of methylation In childhood acute myeloid leukemia (AML)	Infinium HumanMethylation850	gDNA from normal human bone marrow RO02466	Healthy	Bone marrow			Training
GSE124413	GSM3532661	Analysis of methylation In childhood acute myeloid leukemia (AML)	Infinium HumanMethylation850	gDNA from normal human bone marrow RO02496	Healthy	Bone marrow			Training
GSE124413	GSM3532662	Analysis of methylation In childhood acute myeloid leukemia (AML)	Infinium HumanMethylation850	gDNA from normal human bone marrow RO02505B	Healthy	Bone marrow			Training
GSE124413	GSM3532663	Analysis of methylation In childhood acute myeloid leukemia (AML)	Infinium HumanMethylation850	gDNA from normal human bone marrow RO02580A	Healthy	Bone marrow			Training
GSE124413	GSM3532664	Analysis of methylation In childhood acute myeloid leukemia (AML)	Infinium HumanMethylation850	gDNA from normal human bone marrow RO02590	Healthy	Bone marrow			Training
GSE124413	GSM3532665	Analysis of methylation In childhood acute myeloid leukemia (AML)	Infinium HumanMethylation850	gDNA from normal human bone marrow RO02605A	Healthy	Bone marrow			Training
GSE124413	GSM3532666	Analysis of methylation In childhood acute myeloid leukemia (AML)	Infinium HumanMethylation850	gDNA from normal human bone marrow RO02609	Healthy	Bone marrow			Training
GSE124413	GSM3532667	Analysis of methylation In childhood acute myeloid leukemia (AML)	Infinium HumanMethylation850	gDNA from normal human bone marrow RO02619B	Healthy	Bone marrow			Training
GSE124413	GSM3532668	Analysis of methylation In childhood acute myeloid leukemia (AML)	Infinium HumanMethylation850	gDNA from normal human bone marrow RO02652	Healthy	Bone marrow			Training
GSE124413	GSM3532669	Analysis of methylation In childhood acute myeloid leukemia (AML)	Infinium HumanMethylation850	gDNA from normal human bone marrow RO02722	Healthy	Bone marrow			Training
GSE124413	GSM3532670	Analysis of methylation In childhood acute myeloid leukemia (AML)	Infinium HumanMethylation850	gDNA from normal human bone marrow RO02776B	Healthy	Bone marrow			Training
GSE124413	GSM3532671	Analysis of methylation In childhood acute myeloid leukemia (AML)	Infinium HumanMethylation850	gDNA from normal human bone marrow RO02815	Healthy	Bone marrow			Training
GSE124413	GSM3532672	Analysis of methylation In childhood acute myeloid leukemia (AML)	Infinium HumanMethylation850	gDNA from normal human bone marrow BM4473	Healthy	Bone marrow			Training
GSE124413	GSM3532673	Analysis of methylation In childhood acute myeloid leukemia (AML)	Infinium HumanMethylation850	gDNA from normal human bone marrow BM4508	Healthy	Bone marrow			Training
GSE124413	GSM3532674	Analysis of methylation In childhood acute myeloid leukemia (AML)	Infinium HumanMethylation850	gDNA from normal human bone marrow BM4641	Healthy	Bone marrow			Training
GSE124413	GSM3532675	Analysis of methylation In childhood acute myeloid leukemia (AML)	Infinium HumanMethylation850	gDNA from normal human bone marrow BM5751	Healthy	Bone marrow			Training
GSE124413	GSM3532676	Analysis of methylation In childhood acute myeloid leukemia (AML)	Infinium HumanMethylation850	gDNA from normal human bone marrow BM5756	Healthy	Bone marrow			Training
GSE124413	GSM3532677	Analysis of methylation In childhood acute myeloid leukemia (AML)	Infinium HumanMethylation850	gDNA from normal human bone marrow BM5759	Healthy	Bone marrow			Training
GSE124413	GSM3532678	Analysis of methylation In childhood acute myeloid leukemia (AML)	Infinium HumanMethylation850	gDNA from normal human bone marrow BM5776	Healthy	Bone marrow			Training
GSE152710	GSM4624409	A methylation signature at diagnosis in patients with high-risk Myelodysplastic Syndromes and secondary Acute Myeloid Leukemia predicts azacitidine response but not relapse	HumanMethylation450k	6_smp_CTR	Healthy	Bone marrow			Training
GSE152710	GSM4624413	A methylation signature at diagnosis in patients with high-risk Myelodysplastic Syndromes and secondary Acute Myeloid Leukemia predicts azacitidine response but not relapse	HumanMethylation450k	13_smp_CTR	Healthy	Bone marrow			Training
GSE152710	GSM4624430	A methylation signature at diagnosis in patients with high-risk Myelodysplastic Syndromes and secondary Acute Myeloid Leukemia predicts azacitidine response but not relapse	HumanMethylation450k	31_smp_CTR	Healthy	Bone marrow			Training
GSE152710	GSM4624437	A methylation signature at diagnosis in patients with high-risk Myelodysplastic Syndromes and secondary Acute Myeloid Leukemia predicts azacitidine response but not relapse	HumanMethylation450k	41_smp_CTR	Healthy	Bone marrow			Training
GSE152710	GSM4624450	A methylation signature at diagnosis in patients with high-risk Myelodysplastic Syndromes and secondary Acute Myeloid Leukemia predicts azacitidine response but not relapse	HumanMethylation450k	57_smp_CTR	Healthy	Bone marrow			Training
GSE152710	GSM4624491	A methylation signature at diagnosis in patients with high-risk Myelodysplastic Syndromes and secondary Acute Myeloid Leukemia predicts azacitidine response but not relapse	HumanMethylation450k	103_smp_CTR	Healthy	Bone marrow			Training
GSE152710	GSM4624508	A methylation signature at diagnosis in patients with high-risk Myelodysplastic Syndromes and secondary Acute Myeloid Leukemia predicts azacitidine response but not relapse	HumanMethylation450k	121_smp_CTR	Healthy	Bone marrow			Training
GSE152710	GSM4624512	A methylation signature at diagnosis in patients with high-risk Myelodysplastic Syndromes and secondary Acute Myeloid Leukemia predicts azacitidine response but not relapse	HumanMethylation450k	125_smp_CTR	Healthy	Bone marrow			Training
GSE152710	GSM4624516	A methylation signature at diagnosis in patients with high-risk Myelodysplastic Syndromes and secondary Acute Myeloid Leukemia predicts azacitidine response but not relapse	HumanMethylation450k	129_smp_CTR	Healthy	Bone marrow			Training
GSE152710	GSM4624560	A methylation signature at diagnosis in patients with high-risk Myelodysplastic Syndromes and secondary Acute Myeloid Leukemia predicts azacitidine response but not relapse	HumanMethylation450k	191_smp_CTR	Healthy	Bone marrow			Training

### Sheet: Validation
GSE	GSM	GEO_Title	Array_Type	Sample_Name	Sample_Group	Sample_source	Sample_Gender	Sample_Age	Analysis_Group
GSE152519	GSM4617097	Methylation profiles of PMF with and without progression to myelofibrosis	Infinium Methylation EPIC	bone_marrow_PMF_fibrotic_progression_sample_11	PMF	Bone marrow	M		Validation
GSE152519	GSM4617098	Methylation profiles of PMF with and without progression to myelofibrosis	Infinium Methylation EPIC	bone_marrow_PMF_fibrotic_progression_sample_21	PMF	Bone marrow	M		Validation
GSE152519	GSM4617099	Methylation profiles of PMF with and without progression to myelofibrosis	Infinium Methylation EPIC	bone_marrow_PMF_fibrotic_progression_sample_26	PMF	Bone marrow	M		Validation
GSE152519	GSM4617100	Methylation profiles of PMF with and without progression to myelofibrosis	Infinium Methylation EPIC	bone_marrow_PMF_fibrotic_progression_sample_30	PMF	Bone marrow	M		Validation
GSE152519	GSM4617101	Methylation profiles of PMF with and without progression to myelofibrosis	Infinium Methylation EPIC	bone_marrow_PMF_fibrotic_progression_sample_32	PMF	Bone marrow	F		Validation
GSE152519	GSM4617102	Methylation profiles of PMF with and without progression to myelofibrosis	Infinium Methylation EPIC	bone_marrow_PMF_fibrotic_progression_sample_34	PMF	Bone marrow	M		Validation
GSE152519	GSM4617103	Methylation profiles of PMF with and without progression to myelofibrosis	Infinium Methylation EPIC	bone_marrow_PMF_fibrotic_progression_sample_42	PMF	Bone marrow	F		Validation
GSE152519	GSM4617104	Methylation profiles of PMF with and without progression to myelofibrosis	Infinium Methylation EPIC	bone_marrow_PMF_fibrotic_progression_sample_47	PMF	Bone marrow	M		Validation
GSE152519	GSM4617105	Methylation profiles of PMF with and without progression to myelofibrosis	Infinium Methylation EPIC	bone_marrow_PMF_fibrotic_progression_sample_54	PMF	Bone marrow	F		Validation
GSE152519	GSM4617106	Methylation profiles of PMF with and without progression to myelofibrosis	Infinium Methylation EPIC	bone_marrow_PMF_fibrotic_progression_sample_6	PMF	Bone marrow	F		Validation
GSE152519	GSM4617107	Methylation profiles of PMF with and without progression to myelofibrosis	Infinium Methylation EPIC	bone_marrow_PMF_fibrotic_progression_sample_62	PMF	Bone marrow	M		Validation
GSE152519	GSM4617108	Methylation profiles of PMF with and without progression to myelofibrosis	Infinium Methylation EPIC	bone_marrow_PMF_fibrotic_progression_sample_70	PMF	Bone marrow	M		Validation
GSE152519	GSM4617109	Methylation profiles of PMF with and without progression to myelofibrosis	Infinium Methylation EPIC	bone_marrow_PMF_fibrotic_progression_sample_72	PMF	Bone marrow	M		Validation
GSE152519	GSM4617110	Methylation profiles of PMF with and without progression to myelofibrosis	Infinium Methylation EPIC	bone_marrow_PMF_fibrotic_progression_sample_74	PMF	Bone marrow	M		Validation
GSE152519	GSM4617111	Methylation profiles of PMF with and without progression to myelofibrosis	Infinium Methylation EPIC	bone_marrow_PMF_fibrotic_progression_sample_8	PMF	Bone marrow	M		Validation
GSE152519	GSM4617112	Methylation profiles of PMF with and without progression to myelofibrosis	Infinium Methylation EPIC	bone_marrow_PMF_fibrotic_progression_sample_9	PMF	Bone marrow	F		Validation
GSE152519	GSM4617113	Methylation profiles of PMF with and without progression to myelofibrosis	Infinium Methylation EPIC	bone_marrow_PMF_stable_disease_sample_1	PMF	Bone marrow	M		Validation
GSE152519	GSM4617114	Methylation profiles of PMF with and without progression to myelofibrosis	Infinium Methylation EPIC	bone_marrow_PMF_stable_disease_sample_10	PMF	Bone marrow	F		Validation
GSE152519	GSM4617115	Methylation profiles of PMF with and without progression to myelofibrosis	Infinium Methylation EPIC	bone_marrow_PMF_stable_disease_sample_11	PMF	Bone marrow	F		Validation
GSE152519	GSM4617116	Methylation profiles of PMF with and without progression to myelofibrosis	Infinium Methylation EPIC	bone_marrow_PMF_stable_disease_sample_12	PMF	Bone marrow	F		Validation
GSE152519	GSM4617117	Methylation profiles of PMF with and without progression to myelofibrosis	Infinium Methylation EPIC	bone_marrow_PMF_stable_disease_sample_13	PMF	Bone marrow	F		Validation
GSE152519	GSM4617118	Methylation profiles of PMF with and without progression to myelofibrosis	Infinium Methylation EPIC	bone_marrow_PMF_stable_disease_sample_14	PMF	Bone marrow	F		Validation
GSE152519	GSM4617119	Methylation profiles of PMF with and without progression to myelofibrosis	Infinium Methylation EPIC	bone_marrow_PMF_stable_disease_sample_16	PMF	Bone marrow	M		Validation
GSE152519	GSM4617120	Methylation profiles of PMF with and without progression to myelofibrosis	Infinium Methylation EPIC	bone_marrow_PMF_stable_disease_sample_18	PMF	Bone marrow	F		Validation
GSE152519	GSM4617121	Methylation profiles of PMF with and without progression to myelofibrosis	Infinium Methylation EPIC	bone_marrow_PMF_stable_disease_sample_20	PMF	Bone marrow	M		Validation
GSE152519	GSM4617122	Methylation profiles of PMF with and without progression to myelofibrosis	Infinium Methylation EPIC	bone_marrow_PMF_stable_disease_sample_23	PMF	Bone marrow	M		Validation
GSE152519	GSM4617123	Methylation profiles of PMF with and without progression to myelofibrosis	Infinium Methylation EPIC	bone_marrow_PMF_stable_disease_sample_24	PMF	Bone marrow	M		Validation
GSE152519	GSM4617124	Methylation profiles of PMF with and without progression to myelofibrosis	Infinium Methylation EPIC	bone_marrow_PMF_stable_disease_sample_25	PMF	Bone marrow	M		Validation
GSE152519	GSM4617126	Methylation profiles of PMF with and without progression to myelofibrosis	Infinium Methylation EPIC	bone_marrow_PMF_stable_disease_sample_27	PMF	Bone marrow	M		Validation
GSE152519	GSM4617127	Methylation profiles of PMF with and without progression to myelofibrosis	Infinium Methylation EPIC	bone_marrow_PMF_stable_disease_sample_4	PMF	Bone marrow	M		Validation
GSE152519	GSM4617128	Methylation profiles of PMF with and without progression to myelofibrosis	Infinium Methylation EPIC	bone_marrow_PMF_stable_disease_sample_5	PMF	Bone marrow	F		Validation
GSE152519	GSM4617129	Methylation profiles of PMF with and without progression to myelofibrosis	Infinium Methylation EPIC	bone_marrow_PMF_stable_disease_sample_6	PMF	Bone marrow	F		Validation
GSE152519	GSM4617130	Methylation profiles of PMF with and without progression to myelofibrosis	Infinium Methylation EPIC	bone_marrow_PMF_stable_disease_sample_7	PMF	Bone marrow	M		Validation
GSE152519	GSM4617131	Methylation profiles of PMF with and without progression to myelofibrosis	Infinium Methylation EPIC	bone_marrow_PMF_stable_disease_sample_8	PMF	Bone marrow	F		Validation
GSE152519	GSM4617132	Methylation profiles of PMF with and without progression to myelofibrosis	Infinium Methylation EPIC	bone_marrow_PMF_stable_disease_sample_9	PMF	Bone marrow	F		Validation
GSE118241	GSM3323433	Genome-wide analysis of enhancer-related DNA methylation in myelofibrosis reveals ZFP36L1 as a potential tumor suppressor gene	HumanMethylation450k	Prim_MFI (Prim.MFI.15561)	PMF	Bone marrow			Validation
GSE118241	GSM3323434	Genome-wide analysis of enhancer-related DNA methylation in myelofibrosis reveals ZFP36L1 as a potential tumor suppressor gene	HumanMethylation450k	Prim_MFI (Prim.MFI.16749)	PMF	Bone marrow			Validation
GSE118241	GSM3323435	Genome-wide analysis of enhancer-related DNA methylation in myelofibrosis reveals ZFP36L1 as a potential tumor suppressor gene	HumanMethylation450k	Prim_MFI (Prim.MFI.19536)	PMF	Bone marrow			Validation
GSE118241	GSM3323436	Genome-wide analysis of enhancer-related DNA methylation in myelofibrosis reveals ZFP36L1 as a potential tumor suppressor gene	HumanMethylation450k	Prim_MFI (Prim.MFI.29397)	PMF	Bone marrow			Validation
GSE118241	GSM3323437	Genome-wide analysis of enhancer-related DNA methylation in myelofibrosis reveals ZFP36L1 as a potential tumor suppressor gene	HumanMethylation450k	Prim_MFI (Prim.MFI.29533)	PMF	Bone marrow			Validation
GSE118241	GSM3323438	Genome-wide analysis of enhancer-related DNA methylation in myelofibrosis reveals ZFP36L1 as a potential tumor suppressor gene	HumanMethylation450k	Prim_MFI (Prim.MFI.29662)	PMF	Bone marrow			Validation
GSE118241	GSM3323439	Genome-wide analysis of enhancer-related DNA methylation in myelofibrosis reveals ZFP36L1 as a potential tumor suppressor gene	HumanMethylation450k	Prim_MFI (Prim.MFI.30954)	PMF	Bone marrow			Validation
GSE118241	GSM3323440	Genome-wide analysis of enhancer-related DNA methylation in myelofibrosis reveals ZFP36L1 as a potential tumor suppressor gene	HumanMethylation450k	Prim_MFI (Prim.MFI.33042)	PMF	Bone marrow			Validation
GSE118241	GSM3323441	Genome-wide analysis of enhancer-related DNA methylation in myelofibrosis reveals ZFP36L1 as a potential tumor suppressor gene	HumanMethylation450k	Prim_MFI (Prim.MFI.33643)	PMF	Bone marrow			Validation
GSE118241	GSM3323442	Genome-wide analysis of enhancer-related DNA methylation in myelofibrosis reveals ZFP36L1 as a potential tumor suppressor gene	HumanMethylation450k	Prim_MFI (Prim.MFI.35955)	PMF	Bone marrow			Validation
GSE118241	GSM3323443	Genome-wide analysis of enhancer-related DNA methylation in myelofibrosis reveals ZFP36L1 as a potential tumor suppressor gene	HumanMethylation450k	Prim_MFI (Prim.MFI.36339)	PMF	Bone marrow			Validation
GSE118241	GSM3323444	Genome-wide analysis of enhancer-related DNA methylation in myelofibrosis reveals ZFP36L1 as a potential tumor suppressor gene	HumanMethylation450k	Prim_MFI (Prim.MFI.37291)	PMF	Bone marrow			Validation
GSE118241	GSM3323445	Genome-wide analysis of enhancer-related DNA methylation in myelofibrosis reveals ZFP36L1 as a potential tumor suppressor gene	HumanMethylation450k	Prim_MFI (Prim.MFI.38759)	PMF	Bone marrow			Validation
GSE118241	GSM3323446	Genome-wide analysis of enhancer-related DNA methylation in myelofibrosis reveals ZFP36L1 as a potential tumor suppressor gene	HumanMethylation450k	Prim_MFI (Prim.MFI.38791)	PMF	Bone marrow			Validation
GSE118241	GSM3323447	Genome-wide analysis of enhancer-related DNA methylation in myelofibrosis reveals ZFP36L1 as a potential tumor suppressor gene	HumanMethylation450k	Prim_MFI (Prim.MFI.39168)	PMF	Bone marrow			Validation
GSE118241	GSM3323448	Genome-wide analysis of enhancer-related DNA methylation in myelofibrosis reveals ZFP36L1 as a potential tumor suppressor gene	HumanMethylation450k	Prim_MFI (Prim.MFI.42941)	PMF	Bone marrow			Validation
GSE118241	GSM3323449	Genome-wide analysis of enhancer-related DNA methylation in myelofibrosis reveals ZFP36L1 as a potential tumor suppressor gene	HumanMethylation450k	Prim_MFI (Prim.MFI.45060)	PMF	Bone marrow			Validation
GSE118241	GSM3323450	Genome-wide analysis of enhancer-related DNA methylation in myelofibrosis reveals ZFP36L1 as a potential tumor suppressor gene	HumanMethylation450k	Prim_MFI (Prim.MFI.45286)	PMF	Bone marrow			Validation
GSE118241	GSM3323451	Genome-wide analysis of enhancer-related DNA methylation in myelofibrosis reveals ZFP36L1 as a potential tumor suppressor gene	HumanMethylation450k	Prim_MFI (Prim.MFI.46209)	PMF	Bone marrow			Validation
GSE118241	GSM3323452	Genome-wide analysis of enhancer-related DNA methylation in myelofibrosis reveals ZFP36L1 as a potential tumor suppressor gene	HumanMethylation450k	Prim_MFI (Prim.MFI.46865)	PMF	Bone marrow			Validation
GSE118241	GSM3323453	Genome-wide analysis of enhancer-related DNA methylation in myelofibrosis reveals ZFP36L1 as a potential tumor suppressor gene	HumanMethylation450k	Prim_MFI (Prim.MFI.4780)	PMF	Bone marrow			Validation
GSE118241	GSM3323454	Genome-wide analysis of enhancer-related DNA methylation in myelofibrosis reveals ZFP36L1 as a potential tumor suppressor gene	HumanMethylation450k	Prim_MFI (Prim.MFI.6483)	PMF	Bone marrow			Validation
our data		DNA methylation in primary myelofibrosis is partly associated with driver mutations and distinct from other myeloid malignancies	HumanMethylation450k	4_C4017 Post-PV-MF patient	Post-PV-MF	Peripheral blood	F	46-50	Validation
our data		DNA methylation in primary myelofibrosis is partly associated with driver mutations and distinct from other myeloid malignancies	HumanMethylation450k	2_C2484 Post-PV-MF patient	Post-PV-MF	Peripheral blood	F	71-75	Validation
our data		DNA methylation in primary myelofibrosis is partly associated with driver mutations and distinct from other myeloid malignancies	HumanMethylation450k	11_C7388 Post-PV-MF patient	Post-PV-MF	Peripheral blood	F	56-60	Validation
our data		DNA methylation in primary myelofibrosis is partly associated with driver mutations and distinct from other myeloid malignancies	HumanMethylation450k	5_C4296 Post-PV-MF patient	Post-PV-MF	Peripheral blood	F	71-75	Validation
our data		DNA methylation in primary myelofibrosis is partly associated with driver mutations and distinct from other myeloid malignancies	HumanMethylation450k	6_C4752 PV patient	PV	Peripheral blood	M	71-75	Validation
our data		DNA methylation in primary myelofibrosis is partly associated with driver mutations and distinct from other myeloid malignancies	HumanMethylation450k	3_C2759 PV patient	PV	Peripheral blood	M	41-45	Validation
our data		DNA methylation in primary myelofibrosis is partly associated with driver mutations and distinct from other myeloid malignancies	HumanMethylation450k	1_C126 PV patient	PV	Peripheral blood	F	56-60	Validation
our data		DNA methylation in primary myelofibrosis is partly associated with driver mutations and distinct from other myeloid malignancies	HumanMethylation450k	10_C6758 PV patient	PV	Peripheral blood	M	46-50	Validation
GSE118241	GSM3323416	Genome-wide analysis of enhancer-related DNA methylation in myelofibrosis reveals ZFP36L1 as a potential tumor suppressor gene	HumanMethylation450k	MFI_post_ET (MFI.Post.13011)	Secondary-MF	Bone marrow			Validation
GSE118241	GSM3323417	Genome-wide analysis of enhancer-related DNA methylation in myelofibrosis reveals ZFP36L1 as a potential tumor suppressor gene	HumanMethylation450k	MFI_post_PV (MFI.Post.2567)	Secondary-MF	Bone marrow			Validation
GSE118241	GSM3323418	Genome-wide analysis of enhancer-related DNA methylation in myelofibrosis reveals ZFP36L1 as a potential tumor suppressor gene	HumanMethylation450k	MFI_post_PV (MFI.Post.26055)	Secondary-MF	Bone marrow			Validation
GSE118241	GSM3323419	Genome-wide analysis of enhancer-related DNA methylation in myelofibrosis reveals ZFP36L1 as a potential tumor suppressor gene	HumanMethylation450k	MFI_post_PV (MFI.Post.26765)	Secondary-MF	Bone marrow			Validation
GSE118241	GSM3323420	Genome-wide analysis of enhancer-related DNA methylation in myelofibrosis reveals ZFP36L1 as a potential tumor suppressor gene	HumanMethylation450k	MFI_post_PV (MFI.Post.28013)	Secondary-MF	Bone marrow			Validation
GSE118241	GSM3323421	Genome-wide analysis of enhancer-related DNA methylation in myelofibrosis reveals ZFP36L1 as a potential tumor suppressor gene	HumanMethylation450k	MFI_post_PV (MFI.Post.28530)	Secondary-MF	Bone marrow			Validation
GSE118241	GSM3323422	Genome-wide analysis of enhancer-related DNA methylation in myelofibrosis reveals ZFP36L1 as a potential tumor suppressor gene	HumanMethylation450k	MFI_post_ET (MFI.Post.29102)	Secondary-MF	Bone marrow			Validation
GSE118241	GSM3323423	Genome-wide analysis of enhancer-related DNA methylation in myelofibrosis reveals ZFP36L1 as a potential tumor suppressor gene	HumanMethylation450k	MFI_post_ET (MFI.Post.29933)	Secondary-MF	Bone marrow			Validation
GSE118241	GSM3323424	Genome-wide analysis of enhancer-related DNA methylation in myelofibrosis reveals ZFP36L1 as a potential tumor suppressor gene	HumanMethylation450k	MFI_post_ET (MFI.Post.31222)	Secondary-MF	Bone marrow			Validation
GSE118241	GSM3323425	Genome-wide analysis of enhancer-related DNA methylation in myelofibrosis reveals ZFP36L1 as a potential tumor suppressor gene	HumanMethylation450k	MFI_post_PV (MFI.Post.31354)	Secondary-MF	Bone marrow			Validation
GSE118241	GSM3323426	Genome-wide analysis of enhancer-related DNA methylation in myelofibrosis reveals ZFP36L1 as a potential tumor suppressor gene	HumanMethylation450k	MFI_post_PV (MFI.Post.31796)	Secondary-MF	Bone marrow			Validation
GSE118241	GSM3323427	Genome-wide analysis of enhancer-related DNA methylation in myelofibrosis reveals ZFP36L1 as a potential tumor suppressor gene	HumanMethylation450k	MFI_post_PV (MFI.Post.33177)	Secondary-MF	Bone marrow			Validation
GSE118241	GSM3323428	Genome-wide analysis of enhancer-related DNA methylation in myelofibrosis reveals ZFP36L1 as a potential tumor suppressor gene	HumanMethylation450k	MFI_post_ET (MFI.Post.37210)	Secondary-MF	Bone marrow			Validation
GSE118241	GSM3323429	Genome-wide analysis of enhancer-related DNA methylation in myelofibrosis reveals ZFP36L1 as a potential tumor suppressor gene	HumanMethylation450k	MFI_post_ET (MFI.Post.39751)	Secondary-MF	Bone marrow			Validation
GSE118241	GSM3323430	Genome-wide analysis of enhancer-related DNA methylation in myelofibrosis reveals ZFP36L1 as a potential tumor suppressor gene	HumanMethylation450k	MFI_post_PV (MFI.Post.4173)	Secondary-MF	Bone marrow			Validation
GSE118241	GSM3323431	Genome-wide analysis of enhancer-related DNA methylation in myelofibrosis reveals ZFP36L1 as a potential tumor suppressor gene	HumanMethylation450k	MFI_post_PV (MFI.Post.42158)	Secondary-MF	Bone marrow			Validation
GSE118241	GSM3323432	Genome-wide analysis of enhancer-related DNA methylation in myelofibrosis reveals ZFP36L1 as a potential tumor suppressor gene	HumanMethylation450k	MFI_post_ET (MFI.Post.45185)	Secondary-MF	Bone marrow			Validation
GSE156546	GSM4733324	Triple negative, JAK2V617F and CALR mutated essential thrombocythaemia patients share a unique gene expression signature [array]	Infinium HumanMethylation850	Genomic DNA extracted from PBMCs from Patient 22	ET	PBMC	F		Validation
GSE156546	GSM4733325	Triple negative, JAK2V617F and CALR mutated essential thrombocythaemia patients share a unique gene expression signature [array]	Infinium HumanMethylation850	Genomic DNA extracted from PBMCs from Patient 23	ET	PBMC	F		Validation
GSE156546	GSM4733326	Triple negative, JAK2V617F and CALR mutated essential thrombocythaemia patients share a unique gene expression signature [array]	Infinium HumanMethylation850	Genomic DNA extracted from PBMCs from Patient 7	ET	PBMC	F		Validation
GSE156546	GSM4733327	Triple negative, JAK2V617F and CALR mutated essential thrombocythaemia patients share a unique gene expression signature [array]	Infinium HumanMethylation850	Genomic DNA extracted from PBMCs from Patient 29	ET	PBMC	M		Validation
GSE156546	GSM4733328	Triple negative, JAK2V617F and CALR mutated essential thrombocythaemia patients share a unique gene expression signature [array]	Infinium HumanMethylation850	Genomic DNA extracted from PBMCs from Patient 30	ET	PBMC	F		Validation
GSE156546	GSM4733329	Triple negative, JAK2V617F and CALR mutated essential thrombocythaemia patients share a unique gene expression signature [array]	Infinium HumanMethylation850	Genomic DNA extracted from PBMCs from Patient 24	ET	PBMC	F		Validation
GSE156546	GSM4733331	Triple negative, JAK2V617F and CALR mutated essential thrombocythaemia patients share a unique gene expression signature [array]	Infinium HumanMethylation850	Genomic DNA extracted from PBMCs from Patient 4	ET	PBMC	F		Validation
GSE156546	GSM4733332	Triple negative, JAK2V617F and CALR mutated essential thrombocythaemia patients share a unique gene expression signature [array]	Infinium HumanMethylation850	Genomic DNA extracted from PBMCs from Patient 17	ET	PBMC	F		Validation
GSE156546	GSM4733333	Triple negative, JAK2V617F and CALR mutated essential thrombocythaemia patients share a unique gene expression signature [array]	Infinium HumanMethylation850	Genomic DNA extracted from PBMCs from Patient 20	ET	PBMC	F		Validation
GSE156546	GSM4733334	Triple negative, JAK2V617F and CALR mutated essential thrombocythaemia patients share a unique gene expression signature [array]	Infinium HumanMethylation850	Genomic DNA extracted from PBMCs from Patient 31	ET	PBMC	F		Validation
GSE156546	GSM4733335	Triple negative, JAK2V617F and CALR mutated essential thrombocythaemia patients share a unique gene expression signature [array]	Infinium HumanMethylation850	Genomic DNA extracted from PBMCs from Patient 18	ET	PBMC	F		Validation
GSE156546	GSM4733336	Triple negative, JAK2V617F and CALR mutated essential thrombocythaemia patients share a unique gene expression signature [array]	Infinium HumanMethylation850	Genomic DNA extracted from PBMCs from Patient 25	ET	PBMC	F		Validation
GSE156546	GSM4733337	Triple negative, JAK2V617F and CALR mutated essential thrombocythaemia patients share a unique gene expression signature [array]	Infinium HumanMethylation850	Genomic DNA extracted from PBMCs from Patient 2	ET	PBMC	M		Validation
GSE156546	GSM4733338	Triple negative, JAK2V617F and CALR mutated essential thrombocythaemia patients share a unique gene expression signature [array]	Infinium HumanMethylation850	Genomic DNA extracted from PBMCs from Patient 1	ET	PBMC	F		Validation
GSE156546	GSM4733340	Triple negative, JAK2V617F and CALR mutated essential thrombocythaemia patients share a unique gene expression signature [array]	Infinium HumanMethylation850	Genomic DNA extracted from PBMCs from Patient 5	ET	PBMC	F		Validation
GSE156546	GSM4733341	Triple negative, JAK2V617F and CALR mutated essential thrombocythaemia patients share a unique gene expression signature [array]	Infinium HumanMethylation850	Genomic DNA extracted from PBMCs from Patient 26	ET	PBMC	F		Validation
GSE156546	GSM4733342	Triple negative, JAK2V617F and CALR mutated essential thrombocythaemia patients share a unique gene expression signature [array]	Infinium HumanMethylation850	Genomic DNA extracted from PBMCs from Patient 27	ET	PBMC	M		Validation
GSE156546	GSM4733343	Triple negative, JAK2V617F and CALR mutated essential thrombocythaemia patients share a unique gene expression signature [array]	Infinium HumanMethylation850	Genomic DNA extracted from PBMCs from Patient 21	ET	PBMC	M		Validation
GSE156546	GSM4733344	Triple negative, JAK2V617F and CALR mutated essential thrombocythaemia patients share a unique gene expression signature [array]	Infinium HumanMethylation850	Genomic DNA extracted from PBMCs from Patient 12	ET	PBMC	F		Validation
GSE156546	GSM4733345	Triple negative, JAK2V617F and CALR mutated essential thrombocythaemia patients share a unique gene expression signature [array]	Infinium HumanMethylation850	Genomic DNA extracted from PBMCs from Patient 28	ET	PBMC	F		Validation
GSE156546	GSM4733346	Triple negative, JAK2V617F and CALR mutated essential thrombocythaemia patients share a unique gene expression signature [array]	Infinium HumanMethylation850	Genomic DNA extracted from PBMCs from Patient 13	ET	PBMC	F		Validation
GSE156546	GSM4733347	Triple negative, JAK2V617F and CALR mutated essential thrombocythaemia patients share a unique gene expression signature [array]	Infinium HumanMethylation850	Genomic DNA extracted from PBMCs from Patient 11	ET	PBMC	F		Validation
GSE156546	GSM4733348	Triple negative, JAK2V617F and CALR mutated essential thrombocythaemia patients share a unique gene expression signature [array]	Infinium HumanMethylation850	Genomic DNA extracted from PBMCs from Patient 8	ET	PBMC	F		Validation
GSE156546	GSM4733349	Triple negative, JAK2V617F and CALR mutated essential thrombocythaemia patients share a unique gene expression signature [array]	Infinium HumanMethylation850	Genomic DNA extracted from PBMCs from Patient 9	ET	PBMC	F		Validation
GSE156546	GSM4733350	Triple negative, JAK2V617F and CALR mutated essential thrombocythaemia patients share a unique gene expression signature [array]	Infinium HumanMethylation850	Genomic DNA extracted from PBMCs from Patient 10	ET	PBMC	M		Validation
GSE156546	GSM4733351	Triple negative, JAK2V617F and CALR mutated essential thrombocythaemia patients share a unique gene expression signature [array]	Infinium HumanMethylation850	Genomic DNA extracted from PBMCs from Patient 14	ET	PBMC	F		Validation
GSE156546	GSM4733352	Triple negative, JAK2V617F and CALR mutated essential thrombocythaemia patients share a unique gene expression signature [array]	Infinium HumanMethylation850	Genomic DNA extracted from PBMCs from Patient 16	ET	PBMC	F		Validation
GSE156546	GSM4733353	Triple negative, JAK2V617F and CALR mutated essential thrombocythaemia patients share a unique gene expression signature [array]	Infinium HumanMethylation850	Genomic DNA extracted from PBMCs from Patient 15	ET	PBMC	F		Validation
GSE156546	GSM4733354	Triple negative, JAK2V617F and CALR mutated essential thrombocythaemia patients share a unique gene expression signature [array]	Infinium HumanMethylation850	Genomic DNA extracted from PBMCs from Patient 32	ET	PBMC	M		Validation
GSE156546	GSM4733355	Triple negative, JAK2V617F and CALR mutated essential thrombocythaemia patients share a unique gene expression signature [array]	Infinium HumanMethylation850	Genomic DNA extracted from PBMCs from Patient 19	ET	PBMC	M		Validation
GSE156546	GSM4733356	Triple negative, JAK2V617F and CALR mutated essential thrombocythaemia patients share a unique gene expression signature [array]	Infinium HumanMethylation850	Genomic DNA extracted from PBMCs from Patient 6	ET	PBMC	F		Validation
GSE156546	GSM4733357	Triple negative, JAK2V617F and CALR mutated essential thrombocythaemia patients share a unique gene expression signature [array]	Infinium HumanMethylation850	Genomic DNA extracted from PBMCs from Patient 3	ET	PBMC	F		Validation
GSE159907	GSM4849759	DNA methylation analysis of acute myeloid leukemia (AML)	Infinium Methylation EPIC	Beat AML project [09-00705]	AML	Bone marrow			Validation
GSE159907	GSM4849760	DNA methylation analysis of acute myeloid leukemia (AML)	Infinium Methylation EPIC	Beat AML project [10-00136]	AML	Bone marrow			Validation
GSE159907	GSM4849761	DNA methylation analysis of acute myeloid leukemia (AML)	Infinium Methylation EPIC	Beat AML project [10-00507]	AML	Bone marrow			Validation
GSE159907	GSM4849762	DNA methylation analysis of acute myeloid leukemia (AML)	Infinium Methylation EPIC	Beat AML project [10-00669]	AML	Bone marrow			Validation
GSE159907	GSM4849763	DNA methylation analysis of acute myeloid leukemia (AML)	Infinium Methylation EPIC	Beat AML project [13-00353]	AML	Bone marrow			Validation
GSE159907	GSM4849764	DNA methylation analysis of acute myeloid leukemia (AML)	Infinium Methylation EPIC	Beat AML project [14-00228]	AML	Bone marrow			Validation
GSE159907	GSM4849765	DNA methylation analysis of acute myeloid leukemia (AML)	Infinium Methylation EPIC	Beat AML project [15-00276]	AML	Bone marrow			Validation
GSE159907	GSM4849766	DNA methylation analysis of acute myeloid leukemia (AML)	Infinium Methylation EPIC	Beat AML project [15-00377]	AML	Bone marrow			Validation
GSE159907	GSM4849767	DNA methylation analysis of acute myeloid leukemia (AML)	Infinium Methylation EPIC	Beat AML project [15-00563]	AML	Bone marrow			Validation
GSE159907	GSM4849768	DNA methylation analysis of acute myeloid leukemia (AML)	Infinium Methylation EPIC	Beat AML project [15-00653]	AML	Bone marrow			Validation
GSE159907	GSM4849769	DNA methylation analysis of acute myeloid leukemia (AML)	Infinium Methylation EPIC	Beat AML project [15-00778]	AML	Bone marrow			Validation
GSE159907	GSM4849770	DNA methylation analysis of acute myeloid leukemia (AML)	Infinium Methylation EPIC	Beat AML project [16-00303]	AML	Bone marrow			Validation
GSE159907	GSM4849771	DNA methylation analysis of acute myeloid leukemia (AML)	Infinium Methylation EPIC	Beat AML project [16-01022]	AML	Bone marrow			Validation
GSE159907	GSM4849772	DNA methylation analysis of acute myeloid leukemia (AML)	Infinium Methylation EPIC	OSUCCC-LTB AML sample [AML28P]	AML	Bone marrow			Validation
GSE159907	GSM4849773	DNA methylation analysis of acute myeloid leukemia (AML)	Infinium Methylation EPIC	OSUCCC-LTB AML sample [AML29P]	AML	Bone marrow			Validation
GSE159907	GSM4849774	DNA methylation analysis of acute myeloid leukemia (AML)	Infinium Methylation EPIC	OSUCCC-LTB AML sample [AML31P]	AML	Bone marrow			Validation
GSE159907	GSM4849775	DNA methylation analysis of acute myeloid leukemia (AML)	Infinium Methylation EPIC	OSUCCC-LTB AML sample [AML32P]	AML	Bone marrow			Validation
GSE159907	GSM4849776	DNA methylation analysis of acute myeloid leukemia (AML)	Infinium Methylation EPIC	OSUCCC-LTB AML sample [AML33P]	AML	Bone marrow			Validation
GSE159907	GSM4849777	DNA methylation analysis of acute myeloid leukemia (AML)	Infinium Methylation EPIC	OSUCCC-LTB AML sample [AML34P]	AML	Bone marrow			Validation
GSE159907	GSM4849778	DNA methylation analysis of acute myeloid leukemia (AML)	Infinium Methylation EPIC	OSUCCC-LTB AML sample [AML35P]	AML	Bone marrow			Validation
GSE159907	GSM4849779	DNA methylation analysis of acute myeloid leukemia (AML)	Infinium Methylation EPIC	OSUCCC-LTB AML sample [AML36P]	AML	Bone marrow			Validation
GSE159907	GSM4849780	DNA methylation analysis of acute myeloid leukemia (AML)	Infinium Methylation EPIC	OSUCCC-LTB AML sample [AML37P]	AML	Bone marrow			Validation
GSE159907	GSM4849781	DNA methylation analysis of acute myeloid leukemia (AML)	Infinium Methylation EPIC	OSUCCC-LTB AML sample [AML38P]	AML	Bone marrow			Validation
GSE159907	GSM4849782	DNA methylation analysis of acute myeloid leukemia (AML)	Infinium Methylation EPIC	OSUCCC-LTB AML sample [AML39P]	AML	Bone marrow			Validation
GSE159907	GSM4849783	DNA methylation analysis of acute myeloid leukemia (AML)	Infinium Methylation EPIC	OSUCCC-LTB AML sample [AML40P]	AML	Bone marrow			Validation
GSE159907	GSM4849784	DNA methylation analysis of acute myeloid leukemia (AML)	Infinium Methylation EPIC	OSUCCC-LTB AML sample [AML41P]	AML	Bone marrow			Validation
GSE159907	GSM4849785	DNA methylation analysis of acute myeloid leukemia (AML)	Infinium Methylation EPIC	OSUCCC-LTB AML sample [AML42P]	AML	Bone marrow			Validation
GSE159907	GSM4849786	DNA methylation analysis of acute myeloid leukemia (AML)	Infinium Methylation EPIC	OSUCCC-LTB AML sample [AML43P]	AML	Bone marrow			Validation
GSE159907	GSM4849787	DNA methylation analysis of acute myeloid leukemia (AML)	Infinium Methylation EPIC	Beat AML project [10-00542]	AML	Bone marrow			Validation
GSE159907	GSM4849788	DNA methylation analysis of acute myeloid leukemia (AML)	Infinium Methylation EPIC	Beat AML project [10-00792]	AML	Bone marrow			Validation
GSE159907	GSM4849789	DNA methylation analysis of acute myeloid leukemia (AML)	Infinium Methylation EPIC	Beat AML project [11-00295]	AML	Bone marrow			Validation
GSE159907	GSM4849790	DNA methylation analysis of acute myeloid leukemia (AML)	Infinium Methylation EPIC	Beat AML project [14-00015]	AML	Bone marrow			Validation
GSE159907	GSM4849791	DNA methylation analysis of acute myeloid leukemia (AML)	Infinium Methylation EPIC	Beat AML project [14-00639]	AML	Bone marrow			Validation
GSE159907	GSM4849792	DNA methylation analysis of acute myeloid leukemia (AML)	Infinium Methylation EPIC	Beat AML project [15-00482]	AML	Bone marrow			Validation
GSE159907	GSM4849793	DNA methylation analysis of acute myeloid leukemia (AML)	Infinium Methylation EPIC	Beat AML project [16-00684]	AML	Bone marrow			Validation
GSE159907	GSM4849794	DNA methylation analysis of acute myeloid leukemia (AML)	Infinium Methylation EPIC	Beat AML project [16-01094]	AML	Bone marrow			Validation
GSE159907	GSM4849795	DNA methylation analysis of acute myeloid leukemia (AML)	Infinium Methylation EPIC	Beat AML project [16-01097]	AML	Bone marrow			Validation
GSE159907	GSM4849796	DNA methylation analysis of acute myeloid leukemia (AML)	Infinium Methylation EPIC	Beat AML project [16-01118]	AML	Bone marrow			Validation
GSE159907	GSM4849797	DNA methylation analysis of acute myeloid leukemia (AML)	Infinium Methylation EPIC	Beat AML project [16-01138]	AML	Bone marrow			Validation
GSE159907	GSM4849798	DNA methylation analysis of acute myeloid leukemia (AML)	Infinium Methylation EPIC	Beat AML project [17-00350]	AML	Bone marrow			Validation
GSE159907	GSM4849799	DNA methylation analysis of acute myeloid leukemia (AML)	Infinium Methylation EPIC	Beat AML project [17-00963]	AML	Bone marrow			Validation
GSE159907	GSM4849800	DNA methylation analysis of acute myeloid leukemia (AML)	Infinium Methylation EPIC	OSUCCC-LTB AML sample [AML28R]	AML	Bone marrow			Validation
GSE159907	GSM4849801	DNA methylation analysis of acute myeloid leukemia (AML)	Infinium Methylation EPIC	OSUCCC-LTB AML sample [AML29R]	AML	Bone marrow			Validation
GSE159907	GSM4849802	DNA methylation analysis of acute myeloid leukemia (AML)	Infinium Methylation EPIC	OSUCCC-LTB AML sample [AML31R]	AML	Bone marrow			Validation
GSE159907	GSM4849803	DNA methylation analysis of acute myeloid leukemia (AML)	Infinium Methylation EPIC	OSUCCC-LTB AML sample [AML32R]	AML	Bone marrow			Validation
GSE159907	GSM4849804	DNA methylation analysis of acute myeloid leukemia (AML)	Infinium Methylation EPIC	OSUCCC-LTB AML sample [AML33R]	AML	Bone marrow			Validation
GSE159907	GSM4849805	DNA methylation analysis of acute myeloid leukemia (AML)	Infinium Methylation EPIC	OSUCCC-LTB AML sample [AML34R]	AML	Bone marrow			Validation
GSE159907	GSM4849806	DNA methylation analysis of acute myeloid leukemia (AML)	Infinium Methylation EPIC	OSUCCC-LTB AML sample [AML35R]	AML	Bone marrow			Validation
GSE159907	GSM4849807	DNA methylation analysis of acute myeloid leukemia (AML)	Infinium Methylation EPIC	OSUCCC-LTB AML sample [AML36R]	AML	Bone marrow			Validation
GSE159907	GSM4849808	DNA methylation analysis of acute myeloid leukemia (AML)	Infinium Methylation EPIC	OSUCCC-LTB AML sample [AML37R]	AML	Bone marrow			Validation
GSE159907	GSM4849809	DNA methylation analysis of acute myeloid leukemia (AML)	Infinium Methylation EPIC	OSUCCC-LTB AML sample [AML38R]	AML	Bone marrow			Validation
GSE159907	GSM4849810	DNA methylation analysis of acute myeloid leukemia (AML)	Infinium Methylation EPIC	OSUCCC-LTB AML sample [AML39R]	AML	Bone marrow			Validation
GSE159907	GSM4849811	DNA methylation analysis of acute myeloid leukemia (AML)	Infinium Methylation EPIC	OSUCCC-LTB AML sample [AML40R]	AML	Bone marrow			Validation
GSE159907	GSM4849812	DNA methylation analysis of acute myeloid leukemia (AML)	Infinium Methylation EPIC	OSUCCC-LTB AML sample [AML41R]	AML	Bone marrow			Validation
GSE159907	GSM4849813	DNA methylation analysis of acute myeloid leukemia (AML)	Infinium Methylation EPIC	OSUCCC-LTB AML sample [AML42R]	AML	Bone marrow			Validation
GSE159907	GSM4849814	DNA methylation analysis of acute myeloid leukemia (AML)	Infinium Methylation EPIC	OSUCCC-LTB AML sample [AML43R]	AML	Bone marrow			Validation
GSE159907	GSM4849815	DNA methylation analysis of acute myeloid leukemia (AML)	Infinium Methylation EPIC	OSUCCC-LTB AML sample [AML1]	AML	Bone marrow			Validation
GSE159907	GSM4849816	DNA methylation analysis of acute myeloid leukemia (AML)	Infinium Methylation EPIC	OSUCCC-LTB AML sample [AML2]	AML	Bone marrow			Validation
GSE159907	GSM4849817	DNA methylation analysis of acute myeloid leukemia (AML)	Infinium Methylation EPIC	OSUCCC-LTB AML sample [AML3]	AML	Bone marrow			Validation
GSE159907	GSM4849818	DNA methylation analysis of acute myeloid leukemia (AML)	Infinium Methylation EPIC	OSUCCC-LTB AML sample [AML4]	AML	Bone marrow			Validation
GSE159907	GSM4849819	DNA methylation analysis of acute myeloid leukemia (AML)	Infinium Methylation EPIC	OSUCCC-LTB AML sample [AML5]	AML	Bone marrow			Validation
GSE159907	GSM4849820	DNA methylation analysis of acute myeloid leukemia (AML)	Infinium Methylation EPIC	OSUCCC-LTB AML sample [AML6]	AML	Bone marrow			Validation
GSE159907	GSM4849821	DNA methylation analysis of acute myeloid leukemia (AML)	Infinium Methylation EPIC	OSUCCC-LTB AML sample [AML7]	AML	Bone marrow			Validation
GSE159907	GSM4849822	DNA methylation analysis of acute myeloid leukemia (AML)	Infinium Methylation EPIC	OSUCCC-LTB AML sample [AML8]	AML	Bone marrow			Validation
GSE159907	GSM4849823	DNA methylation analysis of acute myeloid leukemia (AML)	Infinium Methylation EPIC	OSUCCC-LTB AML sample [AML9]	AML	Bone marrow			Validation
GSE159907	GSM4849824	DNA methylation analysis of acute myeloid leukemia (AML)	Infinium Methylation EPIC	OSUCCC-LTB AML sample [AML10]	AML	Bone marrow			Validation
GSE159907	GSM4849825	DNA methylation analysis of acute myeloid leukemia (AML)	Infinium Methylation EPIC	OSUCCC-LTB AML sample [AML11]	AML	Bone marrow			Validation
GSE159907	GSM4849826	DNA methylation analysis of acute myeloid leukemia (AML)	Infinium Methylation EPIC	OSUCCC-LTB AML sample [AML12]	AML	Bone marrow			Validation
GSE159907	GSM4849827	DNA methylation analysis of acute myeloid leukemia (AML)	Infinium Methylation EPIC	OSUCCC-LTB AML sample [AML13]	AML	Bone marrow			Validation
GSE159907	GSM4849828	DNA methylation analysis of acute myeloid leukemia (AML)	Infinium Methylation EPIC	OSUCCC-LTB AML sample [AML14]	AML	Bone marrow			Validation
GSE159907	GSM4849829	DNA methylation analysis of acute myeloid leukemia (AML)	Infinium Methylation EPIC	OSUCCC-LTB AML sample [AML15]	AML	Bone marrow			Validation
GSE159907	GSM4849830	DNA methylation analysis of acute myeloid leukemia (AML)	Infinium Methylation EPIC	OSUCCC-LTB AML sample [AML16]	AML	Bone marrow			Validation
GSE159907	GSM4849831	DNA methylation analysis of acute myeloid leukemia (AML)	Infinium Methylation EPIC	OSUCCC-LTB AML sample [AML17]	AML	Bone marrow			Validation
GSE159907	GSM4849832	DNA methylation analysis of acute myeloid leukemia (AML)	Infinium Methylation EPIC	OSUCCC-LTB AML sample [AML18]	AML	Bone marrow			Validation
GSE159907	GSM4849833	DNA methylation analysis of acute myeloid leukemia (AML)	Infinium Methylation EPIC	OSUCCC-LTB AML sample [AML19]	AML	Bone marrow			Validation
GSE159907	GSM4849834	DNA methylation analysis of acute myeloid leukemia (AML)	Infinium Methylation EPIC	OSUCCC-LTB AML sample [AML20]	AML	Bone marrow			Validation
GSE159907	GSM4849835	DNA methylation analysis of acute myeloid leukemia (AML)	Infinium Methylation EPIC	OSUCCC-LTB AML sample [AML21]	AML	Bone marrow			Validation
GSE159907	GSM4849836	DNA methylation analysis of acute myeloid leukemia (AML)	Infinium Methylation EPIC	OSUCCC-LTB AML sample [AML22]	AML	Bone marrow			Validation
GSE159907	GSM4849837	DNA methylation analysis of acute myeloid leukemia (AML)	Infinium Methylation EPIC	OSUCCC-LTB AML sample [AML23]	AML	Bone marrow			Validation
GSE159907	GSM4849838	DNA methylation analysis of acute myeloid leukemia (AML)	Infinium Methylation EPIC	OSUCCC-LTB AML sample [AML24]	AML	Bone marrow			Validation
GSE159907	GSM4849839	DNA methylation analysis of acute myeloid leukemia (AML)	Infinium Methylation EPIC	OSUCCC-LTB AML sample [AML25]	AML	Bone marrow			Validation
GSE159907	GSM4849840	DNA methylation analysis of acute myeloid leukemia (AML)	Infinium Methylation EPIC	OSUCCC-LTB AML sample [AML26]	AML	Bone marrow			Validation
GSE159907	GSM4849841	DNA methylation analysis of acute myeloid leukemia (AML)	Infinium Methylation EPIC	OSUCCC-LTB AML sample [AML27]	AML	Bone marrow			Validation
GSE159907	GSM4849842	DNA methylation analysis of acute myeloid leukemia (AML)	Infinium Methylation EPIC	Beat AML project [16-00004]	AML	Bone marrow			Validation
GSE159907	GSM4849843	DNA methylation analysis of acute myeloid leukemia (AML)	Infinium Methylation EPIC	Beat AML project [16-01005]	AML	Bone marrow			Validation
GSE159907	GSM4849844	DNA methylation analysis of acute myeloid leukemia (AML)	Infinium Methylation EPIC	Beat AML project [13-00163]	AML	Bone marrow			Validation
GSE159907	GSM4849845	DNA methylation analysis of acute myeloid leukemia (AML)	Infinium Methylation EPIC	Beat AML project [15-00616]	AML	Bone marrow			Validation
GSE159907	GSM4849846	DNA methylation analysis of acute myeloid leukemia (AML)	Infinium Methylation EPIC	Beat AML project [16-01098]	AML	Bone marrow			Validation
GSE159907	GSM4849847	DNA methylation analysis of acute myeloid leukemia (AML)	Infinium Methylation EPIC	Beat AML project [13-00204]	AML	Bone marrow			Validation
GSE159907	GSM4849848	DNA methylation analysis of acute myeloid leukemia (AML)	Infinium Methylation EPIC	Beat AML project [13-00245]	AML	Bone marrow			Validation
GSE159907	GSM4849849	DNA methylation analysis of acute myeloid leukemia (AML)	Infinium Methylation EPIC	Beat AML project [13-00544]	AML	Bone marrow			Validation
GSE159907	GSM4849850	DNA methylation analysis of acute myeloid leukemia (AML)	Infinium Methylation EPIC	Beat AML project [13-00146]	AML	Bone marrow			Validation
GSE159907	GSM4849851	DNA methylation analysis of acute myeloid leukemia (AML)	Infinium Methylation EPIC	Beat AML project [16-00494]	AML	Bone marrow			Validation
GSE159907	GSM4849852	DNA methylation analysis of acute myeloid leukemia (AML)	Infinium Methylation EPIC	Beat AML project [15-00248]	AML	Bone marrow			Validation
GSE159907	GSM4849853	DNA methylation analysis of acute myeloid leukemia (AML)	Infinium Methylation EPIC	Beat AML project [16-00410]	AML	Bone marrow			Validation
GSE159907	GSM4849854	DNA methylation analysis of acute myeloid leukemia (AML)	Infinium Methylation EPIC	Beat AML project [12-00301]	AML	Bone marrow			Validation
GSE159907	GSM4849855	DNA methylation analysis of acute myeloid leukemia (AML)	Infinium Methylation EPIC	Beat AML project [12-00127]	AML	Bone marrow			Validation
GSE159907	GSM4849856	DNA methylation analysis of acute myeloid leukemia (AML)	Infinium Methylation EPIC	Beat AML project [16-00474]	AML	Bone marrow			Validation
GSE159907	GSM4849857	DNA methylation analysis of acute myeloid leukemia (AML)	Infinium Methylation EPIC	Beat AML project [14-00126]	AML	Bone marrow			Validation
GSE159907	GSM4849858	DNA methylation analysis of acute myeloid leukemia (AML)	Infinium Methylation EPIC	Beat AML project [15-00734]	AML	Bone marrow			Validation
GSE159907	GSM4849859	DNA methylation analysis of acute myeloid leukemia (AML)	Infinium Methylation EPIC	Beat AML project [15-00261]	AML	Bone marrow			Validation
GSE159907	GSM4849860	DNA methylation analysis of acute myeloid leukemia (AML)	Infinium Methylation EPIC	Beat AML project [14-00774]	AML	Bone marrow			Validation
GSE159907	GSM4849861	DNA methylation analysis of acute myeloid leukemia (AML)	Infinium Methylation EPIC	Beat AML project [14-00289]	AML	Bone marrow			Validation
GSE159907	GSM4849862	DNA methylation analysis of acute myeloid leukemia (AML)	Infinium Methylation EPIC	Beat AML project [14-00135]	AML	Bone marrow			Validation
GSE159907	GSM4849863	DNA methylation analysis of acute myeloid leukemia (AML)	Infinium Methylation EPIC	Beat AML project [15-00556]	AML	Bone marrow			Validation
GSE159907	GSM4849864	DNA methylation analysis of acute myeloid leukemia (AML)	Infinium Methylation EPIC	Beat AML project [14-00259]	AML	Bone marrow			Validation
GSE159907	GSM4849865	DNA methylation analysis of acute myeloid leukemia (AML)	Infinium Methylation EPIC	Beat AML project [14-00279]	AML	Bone marrow			Validation
GSE159907	GSM4849866	DNA methylation analysis of acute myeloid leukemia (AML)	Infinium Methylation EPIC	Beat AML project [13-00454]	AML	Bone marrow			Validation
GSE159907	GSM4849867	DNA methylation analysis of acute myeloid leukemia (AML)	Infinium Methylation EPIC	Beat AML project [14-00434]	AML	Bone marrow			Validation
GSE159907	GSM4849868	DNA methylation analysis of acute myeloid leukemia (AML)	Infinium Methylation EPIC	Beat AML project [14-00335]	AML	Bone marrow			Validation
GSE159907	GSM4849869	DNA methylation analysis of acute myeloid leukemia (AML)	Infinium Methylation EPIC	Beat AML project [14-00504]	AML	Bone marrow			Validation
GSE159907	GSM4849870	DNA methylation analysis of acute myeloid leukemia (AML)	Infinium Methylation EPIC	Beat AML project [14-00514]	AML	Bone marrow			Validation
GSE159907	GSM4849871	DNA methylation analysis of acute myeloid leukemia (AML)	Infinium Methylation EPIC	Beat AML project [14-00034]	AML	Bone marrow			Validation
GSE159907	GSM4849872	DNA methylation analysis of acute myeloid leukemia (AML)	Infinium Methylation EPIC	Beat AML project [14-00052]	AML	Bone marrow			Validation
GSE159907	GSM4849873	DNA methylation analysis of acute myeloid leukemia (AML)	Infinium Methylation EPIC	Beat AML project [14-00559]	AML	Bone marrow			Validation
GSE159907	GSM4849874	DNA methylation analysis of acute myeloid leukemia (AML)	Infinium Methylation EPIC	Beat AML project [14-00141]	AML	Bone marrow			Validation
GSE159907	GSM4849875	DNA methylation analysis of acute myeloid leukemia (AML)	Infinium Methylation EPIC	Beat AML project [14-00567]	AML	Bone marrow			Validation
GSE159907	GSM4849876	DNA methylation analysis of acute myeloid leukemia (AML)	Infinium Methylation EPIC	Beat AML project [14-00578]	AML	Bone marrow			Validation
GSE159907	GSM4849877	DNA methylation analysis of acute myeloid leukemia (AML)	Infinium Methylation EPIC	Beat AML project [15-00965]	AML	Bone marrow			Validation
GSE159907	GSM4849878	DNA methylation analysis of acute myeloid leukemia (AML)	Infinium Methylation EPIC	Beat AML project [15-00990]	AML	Bone marrow			Validation
GSE159907	GSM4849879	DNA methylation analysis of acute myeloid leukemia (AML)	Infinium Methylation EPIC	Beat AML project [16-00035]	AML	Bone marrow			Validation
GSE159907	GSM4849880	DNA methylation analysis of acute myeloid leukemia (AML)	Infinium Methylation EPIC	Beat AML project [16-00003]	AML	Bone marrow			Validation
GSE159907	GSM4849881	DNA methylation analysis of acute myeloid leukemia (AML)	Infinium Methylation EPIC	Beat AML project [16-00041]	AML	Bone marrow			Validation
GSE159907	GSM4849882	DNA methylation analysis of acute myeloid leukemia (AML)	Infinium Methylation EPIC	Beat AML project [16-00067]	AML	Bone marrow			Validation
GSE159907	GSM4849883	DNA methylation analysis of acute myeloid leukemia (AML)	Infinium Methylation EPIC	Beat AML project [16-00070]	AML	Bone marrow			Validation
GSE159907	GSM4849884	DNA methylation analysis of acute myeloid leukemia (AML)	Infinium Methylation EPIC	Beat AML project [16-00075]	AML	Bone marrow			Validation
GSE159907	GSM4849885	DNA methylation analysis of acute myeloid leukemia (AML)	Infinium Methylation EPIC	Beat AML project [16-00026]	AML	Bone marrow			Validation
GSE159907	GSM4849886	DNA methylation analysis of acute myeloid leukemia (AML)	Infinium Methylation EPIC	Beat AML project [16-00102]	AML	Bone marrow			Validation
GSE159907	GSM4849887	DNA methylation analysis of acute myeloid leukemia (AML)	Infinium Methylation EPIC	Beat AML project [16-00145]	AML	Bone marrow			Validation
GSE159907	GSM4849888	DNA methylation analysis of acute myeloid leukemia (AML)	Infinium Methylation EPIC	Beat AML project [16-00157]	AML	Bone marrow			Validation
GSE159907	GSM4849889	DNA methylation analysis of acute myeloid leukemia (AML)	Infinium Methylation EPIC	Beat AML project [16-00271]	AML	Bone marrow			Validation
GSE159907	GSM4849890	DNA methylation analysis of acute myeloid leukemia (AML)	Infinium Methylation EPIC	Beat AML project [16-00289]	AML	Bone marrow			Validation
GSE159907	GSM4849891	DNA methylation analysis of acute myeloid leukemia (AML)	Infinium Methylation EPIC	Beat AML project [16-00292]	AML	Bone marrow			Validation
GSE159907	GSM4849892	DNA methylation analysis of acute myeloid leukemia (AML)	Infinium Methylation EPIC	Beat AML project [16-00344]	AML	Bone marrow			Validation
GSE159907	GSM4849893	DNA methylation analysis of acute myeloid leukemia (AML)	Infinium Methylation EPIC	Beat AML project [14-00240]	AML	Bone marrow			Validation
GSE159907	GSM4849894	DNA methylation analysis of acute myeloid leukemia (AML)	Infinium Methylation EPIC	Beat AML project [15-00470]	AML	Bone marrow			Validation
GSE159907	GSM4849895	DNA methylation analysis of acute myeloid leukemia (AML)	Infinium Methylation EPIC	Beat AML project [14-00193]	AML	Bone marrow			Validation
GSE159907	GSM4849896	DNA methylation analysis of acute myeloid leukemia (AML)	Infinium Methylation EPIC	Beat AML project [14-00231]	AML	Bone marrow			Validation
GSE159907	GSM4849897	DNA methylation analysis of acute myeloid leukemia (AML)	Infinium Methylation EPIC	Beat AML project [15-00279]	AML	Bone marrow			Validation
GSE159907	GSM4849898	DNA methylation analysis of acute myeloid leukemia (AML)	Infinium Methylation EPIC	Beat AML project [14-00817]	AML	Bone marrow			Validation
GSE159907	GSM4849899	DNA methylation analysis of acute myeloid leukemia (AML)	Infinium Methylation EPIC	Beat AML project [15-00872]	AML	Bone marrow			Validation
GSE159907	GSM4849900	DNA methylation analysis of acute myeloid leukemia (AML)	Infinium Methylation EPIC	Beat AML project [16-00120]	AML	Bone marrow			Validation
GSE159907	GSM4849901	DNA methylation analysis of acute myeloid leukemia (AML)	Infinium Methylation EPIC	Beat AML project [16-00701]	AML	Bone marrow			Validation
GSE159907	GSM4849902	DNA methylation analysis of acute myeloid leukemia (AML)	Infinium Methylation EPIC	Beat AML project [16-00519]	AML	Bone marrow			Validation
GSE159907	GSM4849903	DNA methylation analysis of acute myeloid leukemia (AML)	Infinium Methylation EPIC	Beat AML project [15-00338]	AML	Bone marrow			Validation
GSE159907	GSM4849904	DNA methylation analysis of acute myeloid leukemia (AML)	Infinium Methylation EPIC	Beat AML project [14-00272]	AML	Bone marrow			Validation
GSE159907	GSM4849905	DNA methylation analysis of acute myeloid leukemia (AML)	Infinium Methylation EPIC	Beat AML project [15-00269]	AML	Bone marrow			Validation
GSE159907	GSM4849906	DNA methylation analysis of acute myeloid leukemia (AML)	Infinium Methylation EPIC	Beat AML project [15-00900]	AML	Bone marrow			Validation
GSE159907	GSM4849907	DNA methylation analysis of acute myeloid leukemia (AML)	Infinium Methylation EPIC	Beat AML project [13-00034]	AML	Bone marrow			Validation
GSE159907	GSM4849908	DNA methylation analysis of acute myeloid leukemia (AML)	Infinium Methylation EPIC	Beat AML project [15-00670]	AML	Bone marrow			Validation
GSE159907	GSM4849909	DNA methylation analysis of acute myeloid leukemia (AML)	Infinium Methylation EPIC	Beat AML project [17-00025]	AML	Bone marrow			Validation
GSE159907	GSM4849910	DNA methylation analysis of acute myeloid leukemia (AML)	Infinium Methylation EPIC	Beat AML project [15-00417]	AML	Bone marrow			Validation
GSE159907	GSM4849911	DNA methylation analysis of acute myeloid leukemia (AML)	Infinium Methylation EPIC	Beat AML project [14-00543]	AML	Bone marrow			Validation
GSE159907	GSM4849912	DNA methylation analysis of acute myeloid leukemia (AML)	Infinium Methylation EPIC	Beat AML project [14-00464]	AML	Bone marrow			Validation
GSE159907	GSM4849913	DNA methylation analysis of acute myeloid leukemia (AML)	Infinium Methylation EPIC	Beat AML project [16-00354]	AML	Bone marrow			Validation
GSE159907	GSM4849914	DNA methylation analysis of acute myeloid leukemia (AML)	Infinium Methylation EPIC	Beat AML project [13-00255]	AML	Bone marrow			Validation
GSE159907	GSM4849915	DNA methylation analysis of acute myeloid leukemia (AML)	Infinium Methylation EPIC	Beat AML project [13-00535]	AML	Bone marrow			Validation
GSE159907	GSM4849916	DNA methylation analysis of acute myeloid leukemia (AML)	Infinium Methylation EPIC	Beat AML project [16-00007]	AML	Bone marrow			Validation
GSE159907	GSM4849917	DNA methylation analysis of acute myeloid leukemia (AML)	Infinium Methylation EPIC	Beat AML project [13-00393]	AML	Bone marrow			Validation
GSE159907	GSM4849918	DNA methylation analysis of acute myeloid leukemia (AML)	Infinium Methylation EPIC	Beat AML project [15-00464]	AML	Bone marrow			Validation
GSE159907	GSM4849919	DNA methylation analysis of acute myeloid leukemia (AML)	Infinium Methylation EPIC	Beat AML project [14-00613]	AML	Bone marrow			Validation
GSE159907	GSM4849920	DNA methylation analysis of acute myeloid leukemia (AML)	Infinium Methylation EPIC	Beat AML project [13-00513]	AML	Bone marrow			Validation
GSE159907	GSM4849921	DNA methylation analysis of acute myeloid leukemia (AML)	Infinium Methylation EPIC	Beat AML project [16-00836]	AML	Bone marrow			Validation
GSE159907	GSM4849922	DNA methylation analysis of acute myeloid leukemia (AML)	Infinium Methylation EPIC	Beat AML project [15-00767]	AML	Bone marrow			Validation
GSE159907	GSM4849923	DNA methylation analysis of acute myeloid leukemia (AML)	Infinium Methylation EPIC	Beat AML project [15-00763]	AML	Bone marrow			Validation
GSE159907	GSM4849924	DNA methylation analysis of acute myeloid leukemia (AML)	Infinium Methylation EPIC	Beat AML project [17-00094]	AML	Bone marrow			Validation
GSE159907	GSM4849925	DNA methylation analysis of acute myeloid leukemia (AML)	Infinium Methylation EPIC	Beat AML project [16-00001]	AML	Bone marrow			Validation
GSE159907	GSM4849926	DNA methylation analysis of acute myeloid leukemia (AML)	Infinium Methylation EPIC	Beat AML project [15-00471]	AML	Bone marrow			Validation
GSE159907	GSM4849927	DNA methylation analysis of acute myeloid leukemia (AML)	Infinium Methylation EPIC	Beat AML project [15-00296]	AML	Bone marrow			Validation
GSE159907	GSM4849928	DNA methylation analysis of acute myeloid leukemia (AML)	Infinium Methylation EPIC	Beat AML project [14-00092]	AML	Bone marrow			Validation
GSE159907	GSM4849929	DNA methylation analysis of acute myeloid leukemia (AML)	Infinium Methylation EPIC	Beat AML project [16-00815]	AML	Bone marrow			Validation
GSE159907	GSM4849930	DNA methylation analysis of acute myeloid leukemia (AML)	Infinium Methylation EPIC	Beat AML project [13-00354]	AML	Bone marrow			Validation
GSE159907	GSM4849931	DNA methylation analysis of acute myeloid leukemia (AML)	Infinium Methylation EPIC	Beat AML project [15-00807]	AML	Bone marrow			Validation
GSE159907	GSM4849932	DNA methylation analysis of acute myeloid leukemia (AML)	Infinium Methylation EPIC	Beat AML project [14-00125]	AML	Bone marrow			Validation
GSE159907	GSM4849933	DNA methylation analysis of acute myeloid leukemia (AML)	Infinium Methylation EPIC	Beat AML project [16-00498]	AML	Bone marrow			Validation
GSE159907	GSM4849934	DNA methylation analysis of acute myeloid leukemia (AML)	Infinium Methylation EPIC	Beat AML project [15-00680]	AML	Bone marrow			Validation
GSE159907	GSM4849935	DNA methylation analysis of acute myeloid leukemia (AML)	Infinium Methylation EPIC	Beat AML project [15-00756]	AML	Bone marrow			Validation
GSE159907	GSM4849936	DNA methylation analysis of acute myeloid leukemia (AML)	Infinium Methylation EPIC	Beat AML project [16-00027]	AML	Bone marrow			Validation
GSE159907	GSM4849937	DNA methylation analysis of acute myeloid leukemia (AML)	Infinium Methylation EPIC	Beat AML project [16-00981]	AML	Bone marrow			Validation
GSE159907	GSM4849938	DNA methylation analysis of acute myeloid leukemia (AML)	Infinium Methylation EPIC	Beat AML project [14-00041]	AML	Bone marrow			Validation
GSE159907	GSM4849939	DNA methylation analysis of acute myeloid leukemia (AML)	Infinium Methylation EPIC	Beat AML project [15-00870]	AML	Bone marrow			Validation
GSE159907	GSM4849940	DNA methylation analysis of acute myeloid leukemia (AML)	Infinium Methylation EPIC	Beat AML project [15-00578]	AML	Bone marrow			Validation
GSE159907	GSM4849941	DNA methylation analysis of acute myeloid leukemia (AML)	Infinium Methylation EPIC	Beat AML project [16-01100]	AML	Bone marrow			Validation
GSE159907	GSM4849942	DNA methylation analysis of acute myeloid leukemia (AML)	Infinium Methylation EPIC	Beat AML project [15-00688]	AML	Bone marrow			Validation
GSE159907	GSM4849943	DNA methylation analysis of acute myeloid leukemia (AML)	Infinium Methylation EPIC	Beat AML project [16-00078]	AML	Bone marrow			Validation
GSE159907	GSM4849944	DNA methylation analysis of acute myeloid leukemia (AML)	Infinium Methylation EPIC	Beat AML project [16-01121]	AML	Bone marrow			Validation
GSE159907	GSM4849945	DNA methylation analysis of acute myeloid leukemia (AML)	Infinium Methylation EPIC	Beat AML project [16-00269]	AML	Bone marrow			Validation
GSE159907	GSM4849946	DNA methylation analysis of acute myeloid leukemia (AML)	Infinium Methylation EPIC	Beat AML project [13-00028]	AML	Bone marrow			Validation
GSE159907	GSM4849947	DNA methylation analysis of acute myeloid leukemia (AML)	Infinium Methylation EPIC	Beat AML project [13-00396]	AML	Bone marrow			Validation
GSE159907	GSM4849948	DNA methylation analysis of acute myeloid leukemia (AML)	Infinium Methylation EPIC	Beat AML project [16-01191]	AML	Bone marrow			Validation
GSE159907	GSM4849949	DNA methylation analysis of acute myeloid leukemia (AML)	Infinium Methylation EPIC	Beat AML project [16-00109]	AML	Bone marrow			Validation
GSE159907	GSM4849950	DNA methylation analysis of acute myeloid leukemia (AML)	Infinium Methylation EPIC	Beat AML project [16-00465]	AML	Bone marrow			Validation
GSE159907	GSM4849951	DNA methylation analysis of acute myeloid leukemia (AML)	Infinium Methylation EPIC	Beat AML project [16-00273]	AML	Bone marrow			Validation
GSE159907	GSM4849952	DNA methylation analysis of acute myeloid leukemia (AML)	Infinium Methylation EPIC	Beat AML project [14-00477]	AML	Bone marrow			Validation
GSE159907	GSM4849953	DNA methylation analysis of acute myeloid leukemia (AML)	Infinium Methylation EPIC	Beat AML project [15-00961]	AML	Bone marrow			Validation
GSE159907	GSM4849954	DNA methylation analysis of acute myeloid leukemia (AML)	Infinium Methylation EPIC	Beat AML project [16-00540]	AML	Bone marrow			Validation
GSE159907	GSM4849955	DNA methylation analysis of acute myeloid leukemia (AML)	Infinium Methylation EPIC	Beat AML project [16-00510]	AML	Bone marrow			Validation
GSE159907	GSM4849956	DNA methylation analysis of acute myeloid leukemia (AML)	Infinium Methylation EPIC	Beat AML project [16-00525]	AML	Bone marrow			Validation
GSE159907	GSM4849957	DNA methylation analysis of acute myeloid leukemia (AML)	Infinium Methylation EPIC	Beat AML project [16-00699]	AML	Bone marrow			Validation
GSE159907	GSM4849958	DNA methylation analysis of acute myeloid leukemia (AML)	Infinium Methylation EPIC	Beat AML project [16-00810]	AML	Bone marrow			Validation
GSE159907	GSM4849959	DNA methylation analysis of acute myeloid leukemia (AML)	Infinium Methylation EPIC	Beat AML project [16-01049]	AML	Bone marrow			Validation
GSE159907	GSM4849960	DNA methylation analysis of acute myeloid leukemia (AML)	Infinium Methylation EPIC	Beat AML project [16-00818]	AML	Bone marrow			Validation
GSE159907	GSM4849961	DNA methylation analysis of acute myeloid leukemia (AML)	Infinium Methylation EPIC	Beat AML project [16-00867]	AML	Bone marrow			Validation
GSE159907	GSM4849962	DNA methylation analysis of acute myeloid leukemia (AML)	Infinium Methylation EPIC	Beat AML project [15-00892]	AML	Bone marrow			Validation
GSE159907	GSM4849963	DNA methylation analysis of acute myeloid leukemia (AML)	Infinium Methylation EPIC	Beat AML project [16-00880]	AML	Bone marrow			Validation
GSE159907	GSM4849964	DNA methylation analysis of acute myeloid leukemia (AML)	Infinium Methylation EPIC	Beat AML project [15-00693]	AML	Bone marrow			Validation
GSE159907	GSM4849965	DNA methylation analysis of acute myeloid leukemia (AML)	Infinium Methylation EPIC	Beat AML project [15-00813]	AML	Bone marrow			Validation
GSE159907	GSM4849966	DNA methylation analysis of acute myeloid leukemia (AML)	Infinium Methylation EPIC	Beat AML project [16-00094]	AML	Bone marrow			Validation
GSE159907	GSM4849967	DNA methylation analysis of acute myeloid leukemia (AML)	Infinium Methylation EPIC	Beat AML project [16-01223]	AML	Bone marrow			Validation
GSE159907	GSM4849968	DNA methylation analysis of acute myeloid leukemia (AML)	Infinium Methylation EPIC	Beat AML project [16-00278]	AML	Bone marrow			Validation
GSE159907	GSM4849969	DNA methylation analysis of acute myeloid leukemia (AML)	Infinium Methylation EPIC	Beat AML project [13-00365]	AML	Bone marrow			Validation
GSE159907	GSM4849970	DNA methylation analysis of acute myeloid leukemia (AML)	Infinium Methylation EPIC	Beat AML project [16-00056]	AML	Bone marrow			Validation
GSE159907	GSM4849971	DNA methylation analysis of acute myeloid leukemia (AML)	Infinium Methylation EPIC	Beat AML project [13-00226]	AML	Bone marrow			Validation
GSE159907	GSM4849972	DNA methylation analysis of acute myeloid leukemia (AML)	Infinium Methylation EPIC	Beat AML project [15-00702]	AML	Bone marrow			Validation
GSE159907	GSM4849973	DNA methylation analysis of acute myeloid leukemia (AML)	Infinium Methylation EPIC	Beat AML project [15-00855]	AML	Bone marrow			Validation
GSE159907	GSM4849974	DNA methylation analysis of acute myeloid leukemia (AML)	Infinium Methylation EPIC	Beat AML project [16-00220]	AML	Bone marrow			Validation
GSE159907	GSM4849975	DNA methylation analysis of acute myeloid leukemia (AML)	Infinium Methylation EPIC	Beat AML project [14-00021]	AML	Bone marrow			Validation
GSE159907	GSM4849976	DNA methylation analysis of acute myeloid leukemia (AML)	Infinium Methylation EPIC	Beat AML project [16-00351]	AML	Bone marrow			Validation
GSE159907	GSM4849977	DNA methylation analysis of acute myeloid leukemia (AML)	Infinium Methylation EPIC	Beat AML project [16-00595]	AML	Bone marrow			Validation
GSE159907	GSM4849978	DNA methylation analysis of acute myeloid leukemia (AML)	Infinium Methylation EPIC	Beat AML project [14-00670]	AML	Bone marrow			Validation
GSE159907	GSM4849979	DNA methylation analysis of acute myeloid leukemia (AML)	Infinium Methylation EPIC	Beat AML project [15-00717]	AML	Bone marrow			Validation
GSE159907	GSM4849980	DNA methylation analysis of acute myeloid leukemia (AML)	Infinium Methylation EPIC	Beat AML project [12-00069]	AML	Bone marrow			Validation
GSE159907	GSM4849981	DNA methylation analysis of acute myeloid leukemia (AML)	Infinium Methylation EPIC	Beat AML project [14-00658]	AML	Bone marrow			Validation
GSE159907	GSM4849982	DNA methylation analysis of acute myeloid leukemia (AML)	Infinium Methylation EPIC	Beat AML project [14-00831]	AML	Bone marrow			Validation
GSE159907	GSM4849983	DNA methylation analysis of acute myeloid leukemia (AML)	Infinium Methylation EPIC	Beat AML project [16-00392]	AML	Bone marrow			Validation
GSE159907	GSM4849984	DNA methylation analysis of acute myeloid leukemia (AML)	Infinium Methylation EPIC	Beat AML project [16-00731]	AML	Bone marrow			Validation
GSE159907	GSM4849985	DNA methylation analysis of acute myeloid leukemia (AML)	Infinium Methylation EPIC	Beat AML project [16-00547]	AML	Bone marrow			Validation
GSE159907	GSM4849986	DNA methylation analysis of acute myeloid leukemia (AML)	Infinium Methylation EPIC	Beat AML project [15-00051]	AML	Bone marrow			Validation
GSE159907	GSM4849987	DNA methylation analysis of acute myeloid leukemia (AML)	Infinium Methylation EPIC	Beat AML project [15-00766]	AML	Bone marrow			Validation
GSE159907	GSM4849988	DNA methylation analysis of acute myeloid leukemia (AML)	Infinium Methylation EPIC	Beat AML project [15-00302]	AML	Bone marrow			Validation
GSE159907	GSM4849989	DNA methylation analysis of acute myeloid leukemia (AML)	Infinium Methylation EPIC	Beat AML project [15-00045]	AML	Bone marrow			Validation
GSE159907	GSM4849990	DNA methylation analysis of acute myeloid leukemia (AML)	Infinium Methylation EPIC	Beat AML project [13-00157]	AML	Bone marrow			Validation
GSE159907	GSM4849991	DNA methylation analysis of acute myeloid leukemia (AML)	Infinium Methylation EPIC	Beat AML project [16-01262]	AML	Bone marrow			Validation
GSE159907	GSM4849992	DNA methylation analysis of acute myeloid leukemia (AML)	Infinium Methylation EPIC	Beat AML project [12-00294]	AML	Bone marrow			Validation
GSE159907	GSM4849993	DNA methylation analysis of acute myeloid leukemia (AML)	Infinium Methylation EPIC	Beat AML project [15-00786]	AML	Bone marrow			Validation
GSE159907	GSM4849994	DNA methylation analysis of acute myeloid leukemia (AML)	Infinium Methylation EPIC	Beat AML project [11-00090]	AML	Bone marrow			Validation
GSE159907	GSM4849995	DNA methylation analysis of acute myeloid leukemia (AML)	Infinium Methylation EPIC	Beat AML project [16-00115]	AML	Bone marrow			Validation
GSE159907	GSM4849996	DNA methylation analysis of acute myeloid leukemia (AML)	Infinium Methylation EPIC	Beat AML project [15-00148]	AML	Bone marrow			Validation
GSE159907	GSM4849997	DNA methylation analysis of acute myeloid leukemia (AML)	Infinium Methylation EPIC	Beat AML project [13-00186]	AML	Bone marrow			Validation
GSE159907	GSM4849998	DNA methylation analysis of acute myeloid leukemia (AML)	Infinium Methylation EPIC	Beat AML project [16-01055]	AML	Bone marrow			Validation
GSE159907	GSM4849999	DNA methylation analysis of acute myeloid leukemia (AML)	Infinium Methylation EPIC	Beat AML project [15-00610]	AML	Bone marrow			Validation
GSE159907	GSM4850000	DNA methylation analysis of acute myeloid leukemia (AML)	Infinium Methylation EPIC	Beat AML project [13-00425]	AML	Bone marrow			Validation
GSE159907	GSM4850001	DNA methylation analysis of acute myeloid leukemia (AML)	Infinium Methylation EPIC	Beat AML project [15-00858]	AML	Bone marrow			Validation
GSE159907	GSM4850002	DNA methylation analysis of acute myeloid leukemia (AML)	Infinium Methylation EPIC	Beat AML project [14-00546]	AML	Bone marrow			Validation
GSE159907	GSM4850003	DNA methylation analysis of acute myeloid leukemia (AML)	Infinium Methylation EPIC	Beat AML project [15-00633]	AML	Bone marrow			Validation
GSE159907	GSM4850004	DNA methylation analysis of acute myeloid leukemia (AML)	Infinium Methylation EPIC	Beat AML project [12-00023]	AML	Bone marrow			Validation
GSE159907	GSM4850005	DNA methylation analysis of acute myeloid leukemia (AML)	Infinium Methylation EPIC	Beat AML project [14-00448]	AML	Bone marrow			Validation
GSE159907	GSM4850006	DNA methylation analysis of acute myeloid leukemia (AML)	Infinium Methylation EPIC	Beat AML project [16-01225]	AML	Bone marrow			Validation
GSE159907	GSM4850007	DNA methylation analysis of acute myeloid leukemia (AML)	Infinium Methylation EPIC	Beat AML project [15-00615]	AML	Bone marrow			Validation
GSE159907	GSM4850008	DNA methylation analysis of acute myeloid leukemia (AML)	Infinium Methylation EPIC	Beat AML project [13-00615]	AML	Bone marrow			Validation
GSE159907	GSM4850009	DNA methylation analysis of acute myeloid leukemia (AML)	Infinium Methylation EPIC	Beat AML project [16-00524]	AML	Bone marrow			Validation
GSE159907	GSM4850010	DNA methylation analysis of acute myeloid leukemia (AML)	Infinium Methylation EPIC	Beat AML project [15-00650]	AML	Bone marrow			Validation
GSE159907	GSM4850011	DNA methylation analysis of acute myeloid leukemia (AML)	Infinium Methylation EPIC	Beat AML project [17-00093]	AML	Bone marrow			Validation
GSE159907	GSM4850012	DNA methylation analysis of acute myeloid leukemia (AML)	Infinium Methylation EPIC	Beat AML project [12-00211]	AML	Bone marrow			Validation
GSE159907	GSM4850013	DNA methylation analysis of acute myeloid leukemia (AML)	Infinium Methylation EPIC	Beat AML project [13-00165]	AML	Bone marrow			Validation
GSE159907	GSM4850014	DNA methylation analysis of acute myeloid leukemia (AML)	Infinium Methylation EPIC	Beat AML project [13-00500]	AML	Bone marrow			Validation
GSE159907	GSM4850015	DNA methylation analysis of acute myeloid leukemia (AML)	Infinium Methylation EPIC	Beat AML project [16-01151]	AML	Bone marrow			Validation
GSE159907	GSM4850016	DNA methylation analysis of acute myeloid leukemia (AML)	Infinium Methylation EPIC	Beat AML project [16-01185]	AML	Bone marrow			Validation
GSE159907	GSM4850017	DNA methylation analysis of acute myeloid leukemia (AML)	Infinium Methylation EPIC	Beat AML project [15-00975]	AML	Bone marrow			Validation
GSE159907	GSM4850018	DNA methylation analysis of acute myeloid leukemia (AML)	Infinium Methylation EPIC	Beat AML project [16-01254]	AML	Bone marrow			Validation
GSE159907	GSM4850019	DNA methylation analysis of acute myeloid leukemia (AML)	Infinium Methylation EPIC	Beat AML project [13-00266]	AML	Bone marrow			Validation
GSE159907	GSM4850020	DNA methylation analysis of acute myeloid leukemia (AML)	Infinium Methylation EPIC	Beat AML project [14-00023]	AML	Bone marrow			Validation
GSE159907	GSM4850021	DNA methylation analysis of acute myeloid leukemia (AML)	Infinium Methylation EPIC	Beat AML project [14-00447]	AML	Bone marrow			Validation
GSE159907	GSM4850022	DNA methylation analysis of acute myeloid leukemia (AML)	Infinium Methylation EPIC	Beat AML project [14-00581]	AML	Bone marrow			Validation
GSE159907	GSM4850023	DNA methylation analysis of acute myeloid leukemia (AML)	Infinium Methylation EPIC	Beat AML project [14-00329]	AML	Bone marrow			Validation
GSE159907	GSM4850024	DNA methylation analysis of acute myeloid leukemia (AML)	Infinium Methylation EPIC	Beat AML project [14-00712]	AML	Bone marrow			Validation
GSE159907	GSM4850025	DNA methylation analysis of acute myeloid leukemia (AML)	Infinium Methylation EPIC	Beat AML project [14-00739]	AML	Bone marrow			Validation
GSE159907	GSM4850026	DNA methylation analysis of acute myeloid leukemia (AML)	Infinium Methylation EPIC	Beat AML project [14-00781]	AML	Bone marrow			Validation
GSE159907	GSM4850027	DNA methylation analysis of acute myeloid leukemia (AML)	Infinium Methylation EPIC	Beat AML project [14-00359]	AML	Bone marrow			Validation
GSE159907	GSM4850028	DNA methylation analysis of acute myeloid leukemia (AML)	Infinium Methylation EPIC	Beat AML project [14-00787]	AML	Bone marrow			Validation
GSE159907	GSM4850029	DNA methylation analysis of acute myeloid leukemia (AML)	Infinium Methylation EPIC	Beat AML project [14-00798]	AML	Bone marrow			Validation
GSE159907	GSM4850030	DNA methylation analysis of acute myeloid leukemia (AML)	Infinium Methylation EPIC	Beat AML project [14-00901]	AML	Bone marrow			Validation
GSE159907	GSM4850031	DNA methylation analysis of acute myeloid leukemia (AML)	Infinium Methylation EPIC	Beat AML project [14-00832]	AML	Bone marrow			Validation
GSE159907	GSM4850032	DNA methylation analysis of acute myeloid leukemia (AML)	Infinium Methylation EPIC	Beat AML project [15-00075]	AML	Bone marrow			Validation
GSE159907	GSM4850033	DNA methylation analysis of acute myeloid leukemia (AML)	Infinium Methylation EPIC	Beat AML project [15-00123]	AML	Bone marrow			Validation
GSE159907	GSM4850034	DNA methylation analysis of acute myeloid leukemia (AML)	Infinium Methylation EPIC	Beat AML project [15-00167]	AML	Bone marrow			Validation
GSE159907	GSM4850035	DNA methylation analysis of acute myeloid leukemia (AML)	Infinium Methylation EPIC	Beat AML project [15-00171]	AML	Bone marrow			Validation
GSE159907	GSM4850036	DNA methylation analysis of acute myeloid leukemia (AML)	Infinium Methylation EPIC	Beat AML project [15-00175]	AML	Bone marrow			Validation
GSE159907	GSM4850037	DNA methylation analysis of acute myeloid leukemia (AML)	Infinium Methylation EPIC	Beat AML project [15-00300]	AML	Bone marrow			Validation
GSE159907	GSM4850038	DNA methylation analysis of acute myeloid leukemia (AML)	Infinium Methylation EPIC	Beat AML project [13-00655]	AML	Bone marrow			Validation
GSE159907	GSM4850039	DNA methylation analysis of acute myeloid leukemia (AML)	Infinium Methylation EPIC	Beat AML project [13-00658]	AML	Bone marrow			Validation
GSE159907	GSM4850040	DNA methylation analysis of acute myeloid leukemia (AML)	Infinium Methylation EPIC	Beat AML project [13-00497]	AML	Bone marrow			Validation
GSE159907	GSM4850041	DNA methylation analysis of acute myeloid leukemia (AML)	Infinium Methylation EPIC	Beat AML project [16-01093]	AML	Bone marrow			Validation
GSE159907	GSM4850042	DNA methylation analysis of acute myeloid leukemia (AML)	Infinium Methylation EPIC	Beat AML project [16-01216]	AML	Bone marrow			Validation
GSE159907	GSM4850043	DNA methylation analysis of acute myeloid leukemia (AML)	Infinium Methylation EPIC	Beat AML project [15-00608]	AML	Bone marrow			Validation
GSE159907	GSM4850044	DNA methylation analysis of acute myeloid leukemia (AML)	Infinium Methylation EPIC	Beat AML project [15-00614]	AML	Bone marrow			Validation
GSE159907	GSM4850045	DNA methylation analysis of acute myeloid leukemia (AML)	Infinium Methylation EPIC	Beat AML project [12-00423]	AML	Bone marrow			Validation
GSE159907	GSM4850046	DNA methylation analysis of acute myeloid leukemia (AML)	Infinium Methylation EPIC	Beat AML project [17-00064]	AML	Bone marrow			Validation
GSE159907	GSM4850047	DNA methylation analysis of acute myeloid leukemia (AML)	Infinium Methylation EPIC	Beat AML project [12-00066]	AML	Bone marrow			Validation
GSE159907	GSM4850048	DNA methylation analysis of acute myeloid leukemia (AML)	Infinium Methylation EPIC	Beat AML project [13-00487]	AML	Bone marrow			Validation
GSE159907	GSM4850049	DNA methylation analysis of acute myeloid leukemia (AML)	Infinium Methylation EPIC	Beat AML project [16-00466]	AML	Bone marrow			Validation
GSE159907	GSM4850050	DNA methylation analysis of acute myeloid leukemia (AML)	Infinium Methylation EPIC	Beat AML project [16-01219]	AML	Bone marrow			Validation
GSE159907	GSM4850051	DNA methylation analysis of acute myeloid leukemia (AML)	Infinium Methylation EPIC	Beat AML project [16-01102]	AML	Bone marrow			Validation
GSE159907	GSM4850052	DNA methylation analysis of acute myeloid leukemia (AML)	Infinium Methylation EPIC	Beat AML project [16-01237]	AML	Bone marrow			Validation
GSE159907	GSM4850053	DNA methylation analysis of acute myeloid leukemia (AML)	Infinium Methylation EPIC	Beat AML project [17-00033]	AML	Bone marrow			Validation
GSE159907	GSM4850054	DNA methylation analysis of acute myeloid leukemia (AML)	Infinium Methylation EPIC	Beat AML project [15-00383]	AML	Bone marrow			Validation
GSE159907	GSM4850055	DNA methylation analysis of acute myeloid leukemia (AML)	Infinium Methylation EPIC	Beat AML project [10-00692]	AML	Bone marrow			Validation
GSE159907	GSM4850056	DNA methylation analysis of acute myeloid leukemia (AML)	Infinium Methylation EPIC	Beat AML project [15-00742]	AML	Bone marrow			Validation
GSE159907	GSM4850057	DNA methylation analysis of acute myeloid leukemia (AML)	Infinium Methylation EPIC	Beat AML project [16-01109]	AML	Bone marrow			Validation
GSE159907	GSM4850058	DNA methylation analysis of acute myeloid leukemia (AML)	Infinium Methylation EPIC	Beat AML project [14-00423]	AML	Bone marrow			Validation
GSE159907	GSM5134137	DNA methylation analysis of acute myeloid leukemia (AML)	Infinium Methylation EPIC	OSUCCC-LTB AML sample [OSU58P]	AML	Bone marrow			Validation
GSE159907	GSM5134138	DNA methylation analysis of acute myeloid leukemia (AML)	Infinium Methylation EPIC	OSUCCC-LTB AML sample [OSU34P]	AML	Bone marrow			Validation
GSE159907	GSM5134139	DNA methylation analysis of acute myeloid leukemia (AML)	Infinium Methylation EPIC	OSUCCC-LTB AML sample [OSU34R]	AML	Bone marrow			Validation
GSE159907	GSM5134140	DNA methylation analysis of acute myeloid leukemia (AML)	Infinium Methylation EPIC	OSUCCC-LTB AML sample [OSU116P]	AML	Bone marrow			Validation
GSE159907	GSM5134141	DNA methylation analysis of acute myeloid leukemia (AML)	Infinium Methylation EPIC	OSUCCC-LTB AML sample [OSU58R]	AML	Bone marrow			Validation
GSE159907	GSM5134142	DNA methylation analysis of acute myeloid leukemia (AML)	Infinium Methylation EPIC	OSUCCC-LTB AML sample [OS54P]	AML	Bone marrow			Validation
GSE159907	GSM5134143	DNA methylation analysis of acute myeloid leukemia (AML)	Infinium Methylation EPIC	OSUCCC-LTB AML sample [OSU40P]	AML	Bone marrow			Validation
GSE159907	GSM5134144	DNA methylation analysis of acute myeloid leukemia (AML)	Infinium Methylation EPIC	OSUCCC-LTB AML sample [OSU141P]	AML	Bone marrow			Validation
GSE159907	GSM5134145	DNA methylation analysis of acute myeloid leukemia (AML)	Infinium Methylation EPIC	OSUCCC-LTB AML sample [OSU33R]	AML	Bone marrow			Validation
GSE159907	GSM5134146	DNA methylation analysis of acute myeloid leukemia (AML)	Infinium Methylation EPIC	OSUCCC-LTB AML sample [OSU42P]	AML	Bone marrow			Validation
GSE159907	GSM5134147	DNA methylation analysis of acute myeloid leukemia (AML)	Infinium Methylation EPIC	OSUCCC-LTB AML sample [OSU42R]	AML	Bone marrow			Validation
GSE159907	GSM5134148	DNA methylation analysis of acute myeloid leukemia (AML)	Infinium Methylation EPIC	OSUCCC-LTB AML sample [OSU54R]	AML	Bone marrow			Validation
GSE159907	GSM5134149	DNA methylation analysis of acute myeloid leukemia (AML)	Infinium Methylation EPIC	OSUCCC-LTB AML sample [OSU40R]	AML	Bone marrow			Validation
GSE159907	GSM5134150	DNA methylation analysis of acute myeloid leukemia (AML)	Infinium Methylation EPIC	OSUCCC-LTB AML sample [OSU116R]	AML	Bone marrow			Validation
GSE159907	GSM5134151	DNA methylation analysis of acute myeloid leukemia (AML)	Infinium Methylation EPIC	OSUCCC-LTB AML sample [OSU33P]	AML	Bone marrow			Validation
GSE159907	GSM5134152	DNA methylation analysis of acute myeloid leukemia (AML)	Infinium Methylation EPIC	OSUCCC-LTB AML sample [OSU141R]	AML	Bone marrow			Validation
GSE133986	GSM3931732	Genome wide DNA methylation of pediatric acute myeloid leukemia	Infinium Methylation EPIC	genomic DNA from G_AML_006 leukemia	Pediatric-AML	Bone marrow	M	0-5	Validation
GSE133986	GSM3931733	Genome wide DNA methylation of pediatric acute myeloid leukemia	Infinium Methylation EPIC	genomic DNA from G_AML_012 leukemia	Pediatric-AML	Bone marrow	F	11-15	Validation
GSE133986	GSM3931734	Genome wide DNA methylation of pediatric acute myeloid leukemia	Infinium Methylation EPIC	genomic DNA from G_AML_013 leukemia	Pediatric-AML	Bone marrow	F	0-5	Validation
GSE133986	GSM3931735	Genome wide DNA methylation of pediatric acute myeloid leukemia	Infinium Methylation EPIC	genomic DNA from G_AML_014 leukemia	Pediatric-AML	Bone marrow	M	0-5	Validation
GSE133986	GSM3931736	Genome wide DNA methylation of pediatric acute myeloid leukemia	Infinium Methylation EPIC	genomic DNA from G_AML_018 leukemia	Pediatric-AML	Bone marrow	M	0-5	Validation
GSE133986	GSM3931737	Genome wide DNA methylation of pediatric acute myeloid leukemia	Infinium Methylation EPIC	genomic DNA from G_AML_021 leukemia	Pediatric-AML	Bone marrow	F	0-5	Validation
GSE133986	GSM3931738	Genome wide DNA methylation of pediatric acute myeloid leukemia	Infinium Methylation EPIC	genomic DNA from G_AML_038 leukemia	Pediatric-AML	Bone marrow	F	0-5	Validation
GSE133986	GSM3931739	Genome wide DNA methylation of pediatric acute myeloid leukemia	Infinium Methylation EPIC	genomic DNA from G_AML_040 leukemia	Pediatric-AML	Bone marrow	M	11-15	Validation
GSE133986	GSM3931740	Genome wide DNA methylation of pediatric acute myeloid leukemia	Infinium Methylation EPIC	genomic DNA from G_AML_048 leukemia	Pediatric-AML	Bone marrow	M	11-15	Validation
GSE133986	GSM3931741	Genome wide DNA methylation of pediatric acute myeloid leukemia	Infinium Methylation EPIC	genomic DNA from G_AML_049 leukemia	Pediatric-AML	Bone marrow	F	0-5	Validation
GSE133986	GSM3931742	Genome wide DNA methylation of pediatric acute myeloid leukemia	Infinium Methylation EPIC	genomic DNA from G_AML_051 leukemia	Pediatric-AML	Bone marrow	F	11-15	Validation
GSE133986	GSM3931743	Genome wide DNA methylation of pediatric acute myeloid leukemia	Infinium Methylation EPIC	genomic DNA from G_AML_061 leukemia	Pediatric-AML	Bone marrow	M	6-10	Validation
GSE133986	GSM3931744	Genome wide DNA methylation of pediatric acute myeloid leukemia	Infinium Methylation EPIC	genomic DNA from G_AML_065 leukemia	Pediatric-AML	Bone marrow	M	0-5	Validation
GSE133986	GSM3931745	Genome wide DNA methylation of pediatric acute myeloid leukemia	Infinium Methylation EPIC	genomic DNA from G_AML_067 leukemia	Pediatric-AML	Bone marrow	M	6-10	Validation
GSE133986	GSM3931746	Genome wide DNA methylation of pediatric acute myeloid leukemia	Infinium Methylation EPIC	genomic DNA from G_AML_068 leukemia	Pediatric-AML	Bone marrow	M	0-5	Validation
GSE133986	GSM3931747	Genome wide DNA methylation of pediatric acute myeloid leukemia	Infinium Methylation EPIC	genomic DNA from G_AML_070 leukemia	Pediatric-AML	Bone marrow	F	6-10	Validation
GSE133986	GSM3931748	Genome wide DNA methylation of pediatric acute myeloid leukemia	Infinium Methylation EPIC	genomic DNA from G_AML_086 leukemia	Pediatric-AML	Bone marrow	F	11-15	Validation
GSE133986	GSM3931749	Genome wide DNA methylation of pediatric acute myeloid leukemia	Infinium Methylation EPIC	genomic DNA from G_AML_101 leukemia	Pediatric-AML	Bone marrow	F	11-15	Validation
GSE133986	GSM3931750	Genome wide DNA methylation of pediatric acute myeloid leukemia	Infinium Methylation EPIC	genomic DNA from G_AML_105 leukemia	Pediatric-AML	Bone marrow	F	16-20	Validation
GSE133986	GSM3931751	Genome wide DNA methylation of pediatric acute myeloid leukemia	Infinium Methylation EPIC	genomic DNA from G_AML_108 leukemia	Pediatric-AML	Bone marrow	F	0-5	Validation
GSE133986	GSM3931752	Genome wide DNA methylation of pediatric acute myeloid leukemia	Infinium Methylation EPIC	genomic DNA from G_AML_109 leukemia	Pediatric-AML	Bone marrow	M	6-10	Validation
GSE133986	GSM3931753	Genome wide DNA methylation of pediatric acute myeloid leukemia	Infinium Methylation EPIC	genomic DNA from G_AML_120 leukemia	Pediatric-AML	Bone marrow	M	16-20	Validation
GSE133986	GSM3931754	Genome wide DNA methylation of pediatric acute myeloid leukemia	Infinium Methylation EPIC	genomic DNA from G_AML_125 leukemia	Pediatric-AML	Bone marrow	M	16-20	Validation
GSE133986	GSM3931755	Genome wide DNA methylation of pediatric acute myeloid leukemia	Infinium Methylation EPIC	genomic DNA from G_AML_128 leukemia	Pediatric-AML	Bone marrow	M	11-15	Validation
GSE133986	GSM3931756	Genome wide DNA methylation of pediatric acute myeloid leukemia	Infinium Methylation EPIC	genomic DNA from G_AML_129 leukemia	Pediatric-AML	Bone marrow	F	0-5	Validation
GSE133986	GSM3931757	Genome wide DNA methylation of pediatric acute myeloid leukemia	Infinium Methylation EPIC	genomic DNA from G_AML_136 leukemia	Pediatric-AML	Bone marrow	M	11-15	Validation
GSE133986	GSM3931758	Genome wide DNA methylation of pediatric acute myeloid leukemia	Infinium Methylation EPIC	genomic DNA from G_AML_144 leukemia	Pediatric-AML	Bone marrow	M	11-15	Validation
GSE133986	GSM3931759	Genome wide DNA methylation of pediatric acute myeloid leukemia	Infinium Methylation EPIC	genomic DNA from G_AML_153 leukemia	Pediatric-AML	Bone marrow	M	6-10	Validation
GSE133986	GSM3931760	Genome wide DNA methylation of pediatric acute myeloid leukemia	Infinium Methylation EPIC	genomic DNA from G_AML_156 leukemia	Pediatric-AML	Bone marrow	M	0-5	Validation
GSE133986	GSM3931761	Genome wide DNA methylation of pediatric acute myeloid leukemia	Infinium Methylation EPIC	genomic DNA from G_AML_164 leukemia	Pediatric-AML	Bone marrow	M	11-15	Validation
GSE133986	GSM3931762	Genome wide DNA methylation of pediatric acute myeloid leukemia	Infinium Methylation EPIC	genomic DNA from G_AML_169 leukemia	Pediatric-AML	Bone marrow	F	11-15	Validation
GSE133986	GSM3931763	Genome wide DNA methylation of pediatric acute myeloid leukemia	Infinium Methylation EPIC	genomic DNA from G_AML_175 leukemia	Pediatric-AML	Bone marrow	M	11-15	Validation
GSE133986	GSM3931764	Genome wide DNA methylation of pediatric acute myeloid leukemia	Infinium Methylation EPIC	genomic DNA from G_AML_176 leukemia	Pediatric-AML	Bone marrow	M	0-5	Validation
GSE133986	GSM3931765	Genome wide DNA methylation of pediatric acute myeloid leukemia	Infinium Methylation EPIC	genomic DNA from G_AML_185 leukemia	Pediatric-AML	Bone marrow	F	11-15	Validation
GSE133986	GSM3931766	Genome wide DNA methylation of pediatric acute myeloid leukemia	Infinium Methylation EPIC	genomic DNA from G_AML_187 leukemia	Pediatric-AML	Bone marrow	F	0-5	Validation
GSE133986	GSM3931767	Genome wide DNA methylation of pediatric acute myeloid leukemia	Infinium Methylation EPIC	genomic DNA from G_AML_188 leukemia	Pediatric-AML	Bone marrow	F	6-10	Validation
GSE133986	GSM3931768	Genome wide DNA methylation of pediatric acute myeloid leukemia	Infinium Methylation EPIC	genomic DNA from G_AML_204 leukemia	Pediatric-AML	Bone marrow	M	11-15	Validation
GSE133986	GSM3931769	Genome wide DNA methylation of pediatric acute myeloid leukemia	Infinium Methylation EPIC	genomic DNA from G_AML_222 leukemia	Pediatric-AML	Bone marrow	F	11-15	Validation
GSE133986	GSM3931770	Genome wide DNA methylation of pediatric acute myeloid leukemia	Infinium Methylation EPIC	genomic DNA from G_AML_223 leukemia	Pediatric-AML	Bone marrow	F	0-5	Validation
GSE133986	GSM3931771	Genome wide DNA methylation of pediatric acute myeloid leukemia	Infinium Methylation EPIC	genomic DNA from G_AML_225 leukemia	Pediatric-AML	Bone marrow	M	16-20	Validation
GSE133986	GSM3931772	Genome wide DNA methylation of pediatric acute myeloid leukemia	Infinium Methylation EPIC	genomic DNA from G_AML_228 leukemia	Pediatric-AML	Bone marrow	F	0-5	Validation
GSE133986	GSM3931773	Genome wide DNA methylation of pediatric acute myeloid leukemia	Infinium Methylation EPIC	genomic DNA from G_AML_237 leukemia	Pediatric-AML	Bone marrow	F	11-15	Validation
GSE133986	GSM3931774	Genome wide DNA methylation of pediatric acute myeloid leukemia	Infinium Methylation EPIC	genomic DNA from G_AML_259 leukemia	Pediatric-AML	Bone marrow	M	6-10	Validation
GSE133986	GSM3931775	Genome wide DNA methylation of pediatric acute myeloid leukemia	Infinium Methylation EPIC	genomic DNA from G_AML_269 leukemia	Pediatric-AML	Bone marrow	F	6-10	Validation
GSE133986	GSM3931776	Genome wide DNA methylation of pediatric acute myeloid leukemia	Infinium Methylation EPIC	genomic DNA from G_AML_276 leukemia	Pediatric-AML	Bone marrow	M	0-5	Validation
GSE133986	GSM3931777	Genome wide DNA methylation of pediatric acute myeloid leukemia	Infinium Methylation EPIC	genomic DNA from G_AML_306 leukemia	Pediatric-AML	Bone marrow	F	6-10	Validation
GSE133986	GSM3931778	Genome wide DNA methylation of pediatric acute myeloid leukemia	Infinium Methylation EPIC	genomic DNA from G_AML_319 leukemia	Pediatric-AML	Bone marrow	M	0-5	Validation
GSE133986	GSM3931779	Genome wide DNA methylation of pediatric acute myeloid leukemia	Infinium Methylation EPIC	genomic DNA from G_AML_324 leukemia	Pediatric-AML	Bone marrow	M	11-15	Validation
GSE133986	GSM3931780	Genome wide DNA methylation of pediatric acute myeloid leukemia	Infinium Methylation EPIC	genomic DNA from G_AML_329 leukemia	Pediatric-AML	Bone marrow	F	6-10	Validation
GSE133986	GSM3931781	Genome wide DNA methylation of pediatric acute myeloid leukemia	Infinium Methylation EPIC	genomic DNA from G_AML_347 leukemia	Pediatric-AML	Bone marrow	F	0-5	Validation
GSE133986	GSM3931782	Genome wide DNA methylation of pediatric acute myeloid leukemia	Infinium Methylation EPIC	genomic DNA from G_AML_352 leukemia	Pediatric-AML	Bone marrow	M	0-5	Validation
GSE133986	GSM3931783	Genome wide DNA methylation of pediatric acute myeloid leukemia	Infinium Methylation EPIC	genomic DNA from G_AML_356 leukemia	Pediatric-AML	Bone marrow	F	11-15	Validation
GSE133986	GSM3931784	Genome wide DNA methylation of pediatric acute myeloid leukemia	Infinium Methylation EPIC	genomic DNA from G_AML_357 leukemia	Pediatric-AML	Bone marrow	M	6-10	Validation
GSE133986	GSM3931785	Genome wide DNA methylation of pediatric acute myeloid leukemia	Infinium Methylation EPIC	genomic DNA from G_AML_373 leukemia	Pediatric-AML	Bone marrow	F	11-15	Validation
GSE133986	GSM3931786	Genome wide DNA methylation of pediatric acute myeloid leukemia	Infinium Methylation EPIC	genomic DNA from G_AML_381 leukemia	Pediatric-AML	Bone marrow	M	11-15	Validation
GSE133986	GSM3931787	Genome wide DNA methylation of pediatric acute myeloid leukemia	Infinium Methylation EPIC	genomic DNA from G_AML_388 leukemia	Pediatric-AML	Bone marrow	M	0-5	Validation
GSE133986	GSM3931788	Genome wide DNA methylation of pediatric acute myeloid leukemia	Infinium Methylation EPIC	genomic DNA from G_AML_394 leukemia	Pediatric-AML	Bone marrow	F	0-5	Validation
GSE133986	GSM3931789	Genome wide DNA methylation of pediatric acute myeloid leukemia	Infinium Methylation EPIC	genomic DNA from G_AML_398 leukemia	Pediatric-AML	Bone marrow	M	0-5	Validation
GSE133986	GSM3931790	Genome wide DNA methylation of pediatric acute myeloid leukemia	Infinium Methylation EPIC	genomic DNA from G_AML_424 leukemia	Pediatric-AML	Bone marrow	F	11-15	Validation
GSE133986	GSM3931791	Genome wide DNA methylation of pediatric acute myeloid leukemia	Infinium Methylation EPIC	genomic DNA from G_AML_430 leukemia	Pediatric-AML	Bone marrow	F	0-5	Validation
GSE133986	GSM3931792	Genome wide DNA methylation of pediatric acute myeloid leukemia	Infinium Methylation EPIC	genomic DNA from G_AML_432 leukemia	Pediatric-AML	Bone marrow	F	0-5	Validation
GSE133986	GSM3931793	Genome wide DNA methylation of pediatric acute myeloid leukemia	Infinium Methylation EPIC	genomic DNA from G_AML_434 leukemia	Pediatric-AML	Bone marrow	M	11-15	Validation
GSE133986	GSM3931794	Genome wide DNA methylation of pediatric acute myeloid leukemia	Infinium Methylation EPIC	genomic DNA from G_AML_437 leukemia	Pediatric-AML	Bone marrow	M	16-20	Validation
GSE133986	GSM3931795	Genome wide DNA methylation of pediatric acute myeloid leukemia	Infinium Methylation EPIC	genomic DNA from G_AML_440 leukemia	Pediatric-AML	Bone marrow	F	11-15	Validation
our data		DNA methylation in primary myelofibrosis is partly associated with driver mutations and distinct from other myeloid malignancies	HumanMethylation450k	AC13-2_healthy control samples	Healthy	Peripheral blood	F	66-70	Validation
our data		DNA methylation in primary myelofibrosis is partly associated with driver mutations and distinct from other myeloid malignancies	HumanMethylation450k	1a_healthy control samples	Healthy	Peripheral blood	F	71-75	Validation
our data		DNA methylation in primary myelofibrosis is partly associated with driver mutations and distinct from other myeloid malignancies	HumanMethylation450k	2a_healthy control samples	Healthy	Peripheral blood	M	76-80	Validation
our data		DNA methylation in primary myelofibrosis is partly associated with driver mutations and distinct from other myeloid malignancies	HumanMethylation450k	3a_healthy control samples	Healthy	Peripheral blood	M	66-70	Validation
GSE118241	GSM3323455	Genome-wide analysis of enhancer-related DNA methylation in myelofibrosis reveals ZFP36L1 as a potential tumor suppressor gene	HumanMethylation450k	SP_1 (SP9)	Healthy	Peripheral blood			Validation
GSE118241	GSM3323456	Genome-wide analysis of enhancer-related DNA methylation in myelofibrosis reveals ZFP36L1 as a potential tumor suppressor gene	HumanMethylation450k	SP_2 (SP10)	Healthy	Peripheral blood			Validation
GSE118241	GSM3323457	Genome-wide analysis of enhancer-related DNA methylation in myelofibrosis reveals ZFP36L1 as a potential tumor suppressor gene	HumanMethylation450k	SP_3 (SP23)	Healthy	Peripheral blood			Validation
GSE118241	GSM3323458	Genome-wide analysis of enhancer-related DNA methylation in myelofibrosis reveals ZFP36L1 as a potential tumor suppressor gene	HumanMethylation450k	SP_4 (SP24)	Healthy	Peripheral blood			Validation
GSE118241	GSM3323459	Genome-wide analysis of enhancer-related DNA methylation in myelofibrosis reveals ZFP36L1 as a potential tumor suppressor gene	HumanMethylation450k	SP_5 (SP25)	Healthy	Peripheral blood			Validation
GSE118241	GSM3323460	Genome-wide analysis of enhancer-related DNA methylation in myelofibrosis reveals ZFP36L1 as a potential tumor suppressor gene	HumanMethylation450k	SP_6 (SP46)	Healthy	Peripheral blood			Validation
GSE156546	GSM4733330	Triple negative, JAK2V617F and CALR mutated essential thrombocythaemia patients share a unique gene expression signature [array]	Infinium HumanMethylation850	Genomic DNA extracted from PBMCs from Control 1	Healthy	PBMC	F		Validation
GSE156546	GSM4733339	Triple negative, JAK2V617F and CALR mutated essential thrombocythaemia patients share a unique gene expression signature [array]	Infinium HumanMethylation850	Genomic DNA extracted from PBMCs from Control 2	Healthy	PBMC	F		Validation
